# A literature scanning and prioritization framework to guide future systematic reviews for World Cancer Research Fund International’s Global Cancer Update Programme

**DOI:** 10.64898/2026.05.07.26352530

**Authors:** Georgios Markozannes, Ahmad Jayedi, Sofia Cividini, Sayada Zartasha Kazmi, Margarita Cariolou, Rita Vieira, Eirini Pagkalidou, Sonia Kiss, Katia Balducci, Dagfinn Aune, Marc J. Gunter, Amanda J. Cross, Doris S. M. Chan, Konstantinos K. Tsilidis

## Abstract

**Background:** The 2018 World Cancer Research Fund (WCRF)/American Institute for Cancer Research Third Expert Report (TER) on diet, adiposity, physical activity and risk of 19 cancers could be enhanced with new data. A framework is needed to prioritize future systematic reviews.

**Methods:** We searched PubMed (January 2019-February 2024) for meta-analyses, pooled analyses, randomized controlled trials (RCTs), Mendelian randomization (MR) studies, and large (>100,000 participants) cohort studies. We assessed TER findings using conditional power (CP) and fail-safe number (FSN) statistics. We developed an exposure-based prioritization score (PS) by awarding or subtracting points considering the quantity, statistical significance, direction, and novelty of associations.

**Results:** We compared 366 meta-analyses, 121 pooled analyses, 19 RCTs, 174 MR studies, and 391 cohort studies covering 151 exposures and 28 cancers with 1,371 TER meta-analyses. Based on CP, non-significant TER associations likely to become significant with additional evidence included folate and colorectal, waist circumference and lung, total fat and ovarian, tea and ovarian, and red meat and kidney cancers. The FSN indicated that most significant TER associations are unlikely to change with additional evidence. The median PS was 6 (range: −15 to 163), with top scores observed for anthropometric measurements (PS_height_=40 to PS_BMI_=163), physical activity (PS=100), sedentary behavior (PS=64), alcohol (PS=52), tea (PS=36), dietary fiber (PS=31), milk/dairy (PS=29), micronutrients (PS_retinol_=27 to PS_iron_=38), vitamins (PS_B12_=22 to PS_vitD_=91), soy (PS=24), isoflavones (PS=23), and sugar-sweetened beverages (PS=22).

**Conclusions and Impact:** The prioritization framework can help identify impactful systematic reviews to complement TER conclusions and enhance our understanding of emerging research.

## Supplementary tables for "A literature scanning and prioritization framework to guide future systematic reviews for World Cancer Research Fund International’s Global Cancer Update Programme"

### Sheet: S.Table 2 - All results
	Supplementary Table 2: Results and exposure-outcome-specific prioritization scores.
	Exposure Rank	Exposure name	Exposure details	Cancer	Cancer details	Incidence/Mortality	Sex	Participant characteristics	Action 1a - Meta-analyses						Action 1b - Pooled analyses				Action 3 - MR analyses		Action 4 - Large cohorts				Action 5 - TER meta-analyses												Prioritisation score
									Linear dose-response			High vs low			Linear dose-response		High vs low				Linear dose-responce		High vs low		Linear dose-response						High vs low
									Number of studies	Statistical significance	Direction of estimate	Number of studies	Statistical significance	Direction of estimate	Study names	Results	Study names	Results	Significance	Direction	Study names	Results	Study names	Results	Number of studies	Statistical significance	Direction of estimate	CP (meta-analysis estimate)	CP (largest study estimate)	FSN	Number of studies	Statistical significance	Direction of estimate	CP (meta-analysis estimate)	CP (largest study estimate)	FSN
	1	8.1.1 BMI	BMI	Endometrial	Endometrial cancer	Incidence	Female		38	Sig	+						P6	1|0|0|0	Sig	+	EPIC|MEC|UKB	5|1|0	CPSII	1|0|0	25	Sig	+			≥1000							4
	1	8.1.1 BMI	BMI	Liver	Liver cancer	Incidence	Male and Female		29	Sig	+	43	Sig	+					Sig	+	PLCO|UKB	2|0|0	UKB	1|0|0	12	Sig	+			≥1000							4
	1	8.1.1 BMI	BMI	Breast	Breast cancer	Incidence	Female	Asians				3	Sig	+					Sig	-																	3
	1	8.1.1 BMI	BMI	Breast	Premenopausal breast cancer	Incidence	Female	Asians				15	Sig	+																							3
	1	8.1.1 BMI	BMI	Breast	Breast cancer	Incidence	Female	Type II diabetes	3	Sig	+																										3
	1	8.1.1 BMI	BMI	Breast	Breast cancer	Incidence	Female					28	Sig	+					Sig	-	EPIC|PLCO|UKB	6|0|0	CPSII|UKB	3|0|0	29	Sig	+			≥1000							3
	1	8.1.1 BMI	BMI	Colorectal	Colorectal cancer	Incidence	Male and Female		48	Sig	+	20	Sig	+					Sig	+	UKB	1|0|0	UKB	5|1|0	29	Sig	+			≥1000							3
	1	8.1.1 BMI	BMI	Colorectal	Colorectal cancer - early onset	Incidence	Male and Female					6	Sig	+																							3
	1	8.1.1 BMI	BMI	Prostate	Prostate cancer	Incidence	Male	Type II diabetes	4	NS	+																										3
	1	8.1.1 BMI	BMI	Prostate	Aggressive prostate cancer	Incidence	Male		28	Sig	+																										3
	1	8.1.1 BMI	BMI	Stomach	Stomach cancer	Incidence	Male and Female	Asians				8	Sig	+	P18	0|0|1|0			NS	+																	3
	1	8.1.1 BMI	BMI	Ovarian	Ovarian cancer	Incidence	Female		29	Sig	+	15	Sig	+	P25	0|1|0|0			Sig	+	EPIC|NIH-AARP|UKB	0|6|0	UKB	0|1|0	22	Sig	+			≥1000							2.5
	1	8.1.1 BMI	BMI	Breast	Postmenopausal breast cancer	Incidence	Female		75	Sig	+						P25	0|1|0|0			UKB	1|0|0			35	Sig	+			≥1000							2
	1	8.1.1 BMI	BMI	Colorectal	Colorectal cancer	Incidence	Male														EPIC|UKB	3|0|0	UKB	1|0|0	13	Sig	+			≥1000							2
	1	8.1.1 BMI	BMI	Colorectal	Colorectal cancer	Incidence	Female												Sig	+	EPIC|UKB	1|2|0			17	Sig	+			≥1000							2
	1	8.1.1 BMI	BMI	Gallbladder	Gallbladder cancer	Incidence	Male and Female		38	Sig	+								NS	+	UKB	1|0|0			13	Sig	+			≥1000							2
	1	8.1.1 BMI	BMI	Kidney	Kidney cancer	Incidence	Male and Female		25	Sig	-						P26	1|0|0|0	Sig	+	UKB	1|0|0	UKB	2|0|0	23	Sig	+			≥1000							2
	1	8.1.1 BMI	BMI	Pancreatic	Pancreatic cancer	Incidence	Male and Female		36	Sig	+								NS	+	PLCO|UKB	1|1|0	MEC|UKB	4|0|0	23	Sig	+			≥1000							2
	1	8.1.1 BMI	BMI	Liver	Liver cancer	Mortality	Male and Female					5	NS	+							UKB	1|0|0			4	Sig	+			337							1.5
	1	8.1.1 BMI	BMI	Bladder	Bladder cancer	Incidence	Male					19	Sig	+							UKB	1|1|0			9	NS	+	≥1000	246								1
	1	8.1.1 BMI	BMI	Bladder	Bladder cancer	Incidence	Male and Female		9	Sig	+	56	NS	+					NS	+	UKB	2|0|0	CPSII|UKB	1|1|0	17	NS	+	416									1
	1	8.1.1 BMI	BMI	Breast	Premenopausal breast cancer	Incidence	Female		43	Sig	-						P25	0|0|1|0			UKB	0|1|0			24	Sig	-			≥1000							1
	1	8.1.1 BMI	BMI	Breast	Postmenopausal breast cancer	Mortality	Female														UKB	1|0|0			4	Sig	+			≥1000							1
	1	8.1.1 BMI	BMI	Colorectal	Colon cancer	Incidence	Male												NS	+	EPIC|NLCS	3|0|0			19	Sig	+			≥1000							1
	1	8.1.1 BMI	BMI	Colorectal	Colon cancer	Incidence	Male and Female												NS	-			CPSII	1|0|0	33	Sig	+			≥1000							1
	1	8.1.1 BMI	BMI	Colorectal	Rectal cancer	Incidence	Male														EPIC|NLCS	2|2|0			17	Sig	+			≥1000							1
	1	8.1.1 BMI	BMI	Gallbladder	Gallbladder cancer	Mortality	Male and Female														UKB	1|0|0			2	Sig	+			311							1
	1	8.1.1 BMI	BMI	Gallbladder	Gallbladder cancer	Incidence	Male														EPIC|UKB	2|0|0			6	Sig	+			≥1000							1
	1	8.1.1 BMI	BMI	Kidney	Kidney cancer	Incidence	Male														EPIC|UKB	4|0|0			17	Sig	+			≥1000							1
	1	8.1.1 BMI	BMI	Kidney	Kidney cancer	Incidence	Female														EPIC|UKB	3|0|0			17	Sig	+			≥1000							1
	1	8.1.1 BMI	BMI	Kidney	Kidney cancer	Mortality	Male and Female										P26	1|0|0|0			UKB	1|0|0			2	Sig	+			50							1
	1	8.1.1 BMI	BMI	Liver	Liver cancer	Incidence	Male														UKB	2|0|0			8	Sig	+			414							1
	1	8.1.1 BMI	BMI	Lung	Lung cancer	Incidence	Male and Female		13	Sig	-	27	Sig	-			P24	0|0|0|1	Sig	+	UKB	0|1|0	UKB	0|0|2	30	Sig	-			≥1000							1
	1	8.1.1 BMI	BMI	Lung	Lung cancer	Incidence	Male												NS	+	JPHC|UKB	0|0|3			19	Sig	-			≥1000							1
	1	8.1.1 BMI	BMI	Oesophageal	Oesophageal adenocarcinoma	Incidence	Male														EPIC	1|0|0			3	Sig	+			577							1
	1	8.1.1 BMI	BMI	Oesophageal	Oesophageal adenocarcinoma	Incidence	Male and Female		13	Sig	+	3	Sig	+											9	Sig	+			≥1000							1
	1	8.1.1 BMI	BMI	Oesophageal	Oesophageal squamous-cell carcinoma (SCC)	Incidence	Male and Female		4	Sig	-	6	Sig	-											8	Sig	-			193							1
	1	8.1.1 BMI	BMI	Prostate	Prostate cancer	Mortality	Male								P11	1|0|0|0					UKB	0|2|0			12	Sig	+			≥1000							1
	1	8.1.1 BMI	BMI	Prostate	Advanced prostate cancer	Incidence	Male		18	Sig	+										HPFS	0|1|0			23	Sig	+			≥1000							1
	1	8.1.1 BMI	BMI	Skin	Squamous cell skin cancer (SCC)	Incidence	Female														UKB	0|0|1			4	Sig	-			208							1
	1	8.1.1 BMI	BMI	Stomach	Stomach cancer - Cardia	Incidence	Male and Female		13	Sig	+	13	NS	+											7	Sig	+			609							1
	1	8.1.1 BMI	Obesity	Bladder	Bladder cancer	Incidence	Male and Female																UKB	1|0|0													0.5
	1	8.1.1 BMI	Overweight	Bladder	Bladder cancer	Incidence	Male and Female																UKB	0|1|0													0.5
	1	8.1.1 BMI	BMI	Brain and central nervous system	Brain cancer	Incidence	Female														UKB	0|2|0															0.5
	1	8.1.1 BMI	BMI	Brain and central nervous system	Brain cancer	Mortality	Male and Female														UKB	0|1|0															0.5
	1	8.1.1 BMI	BMI	Brain and central nervous system	Brain and CNS cancer	Incidence	Male and Female																UKB	0|1|0													0.5
	1	8.1.1 BMI	BMI	Brain and central nervous system	Brain cancer	Incidence	Male														UKB	0|2|0															0.5
	1	8.1.1 BMI	BMI	Brain and central nervous system	Glioma	Incidence	Male and Female		9	Sig	+						P26	0|0|1|0			PLCO	0|1|0															0.5
	1	8.1.1 BMI	BMI	Brain and central nervous system	Glioblastoma	Incidence	Male and Female										P26	0|0|1|0																			0.5
	1	8.1.1 BMI	Overweight	Brain and central nervous system	Brain cancer	Incidence	Male and Female																UKB	0|1|0													0.5
	1	8.1.1 BMI	BMI	Brain and central nervous system	Brain cancer	Incidence	Male and Female												NS	+	UKB	0|1|0	JPHC	0|1|0													0.5
	1	8.1.1 BMI	Obesity	Brain and central nervous system	Brain cancer	Incidence	Male and Female																UKB	0|1|0													0.5
	1	8.1.1 BMI	BMI	Breast	Postmenopausal breast cancer	Incidence	Female	MHT never/former																	4	Sig	+			≥1000							0.5
	1	8.1.1 BMI	BMI	Breast	Postmenopausal breast cancer - ER positive	Incidence	Female	Hormone replacement therapy non-users, Asians									P21	1|0|0|0																			0.5
	1	8.1.1 BMI	BMI	Breast	Postmenopausal breast cancer - PR positive	Incidence	Female																		4	Sig	+			≥1000							0.5
	1	8.1.1 BMI	BMI	Breast	Postmenopausal breast cancer - ER negative	Incidence	Female	Hormone replacement therapy non-users, Asians									P21	1|0|0|0																			0.5
	1	8.1.1 BMI	BMI	Breast	Premenopausal breast cancer - ER positive	Incidence	Female	Asians									P21	1|0|0|0																			0.5
	1	8.1.1 BMI	BMI	Breast	Premenopausal breast cancer	Incidence	Female														UKB	0|2|0															0.5
	1	8.1.1 BMI	BMI	Breast	Postmenopausal breast cancer	Incidence	Female														UKB	3|0|0	EPIC	1|0|0													0.5
	1	8.1.1 BMI	Overweight	Breast	Postmenopausal breast cancer	Incidence	Female																UKB	1|0|0													0.5
	1	8.1.1 BMI	BMI	Breast	Breast cancer	Incidence	Female														UKB	0|1|0															0.5
	1	8.1.1 BMI	BMI	Breast	Premenopausal breast cancer - ER negative	Incidence	Female	Asians									P21	1|0|0|0																			0.5
	1	8.1.1 BMI	Obesity	Breast	Postmenopausal breast cancer	Incidence	Female																UKB	1|0|0													0.5
	1	8.1.1 BMI	Overweight	Breast	Postmenopausal breast cancer - ER positive	Incidence	Female																WHI	0|1|0													0.5
	1	8.1.1 BMI	BMI	Breast	Postmenopausal breast cancer - ER negative	Incidence	Female																MEC	0|5|0													0.5
	1	8.1.1 BMI	BMI	Breast	Postmenopausal breast cancer - ER positive	Incidence	Female	Hormone replacement therapy users, Asians									P21	1|0|0|0																			0.5
	1	8.1.1 BMI	BMI	Breast	Postmenopausal breast cancer - ER negative	Incidence	Female	Hormone replacement therapy users, Asians									P21	0|1|0|0																			0.5
	1	8.1.1 BMI	BMI	Breast	Postmenopausal breast cancer - ER positive PR positive	Incidence	Female																		8	Sig	+			≥1000							0.5
	1	8.1.1 BMI	BMI	Breast	Breast cancer - ER negative	Incidence	Female												Sig	-																	0.5
	1	8.1.1 BMI	Obesity	Breast	Postmenopausal breast cancer - ER positive	Incidence	Female																WHI	1|0|0													0.5
	1	8.1.1 BMI	Adipose tissue BMI	Breast	Breast cancer	Incidence	Female												NS	-																	0.5
	1	8.1.1 BMI	BMI	Breast	Postmenopausal breast cancer	Incidence	Female	MHT never																	8	Sig	+			≥1000							0.5
	1	8.1.1 BMI	BMI	Breast	Ductal carcinoma in situ of the breast (DCIS)	Incidence	Female	Postmenopausal															UKB	1|0|0													0.5
	1	8.1.1 BMI	Brain tissue BMI	Breast	Breast cancer	Incidence	Female												NS	-																	0.5
	1	8.1.1 BMI	BMI	Breast	Postmenopausal breast cancer - ER positive	Incidence	Female																		9	Sig	+			≥1000							0.5
	1	8.1.1 BMI	BMI	Breast	Postmenopausal breast cancer - ER positive	Incidence	Female																MEC	4|1|0													0.5
	1	8.1.1 BMI	BMI	Breast	Ductal carcinoma in situ of the breast (DCIS)	Incidence	Female																WHI	0|1|0													0.5
	1	8.1.1 BMI	BMI	Cervical	Cervical cancer	Incidence	Female	Asians											NS	+																	0.5
	1	8.1.1 BMI	Overweight	Cervical	Cervical cancer	Incidence	Female																UKB	0|1|0													0.5
	1	8.1.1 BMI	BMI	Cervical	Cervical cancer	Incidence	Female	Postmenopausal													UKB	0|1|0															0.5
	1	8.1.1 BMI	BMI	Cervical	Cervical cancer	Incidence	Female	Premenopausal													UKB	0|1|0															0.5
	1	8.1.1 BMI	Obesity	Cervical	Cervical cancer	Incidence	Female																UKB	0|1|0													0.5
	1	8.1.1 BMI	BMI	Colorectal	Colorectal cancer - Jass type 4	Incidence	Male and Female												NS	+																	0.5
	1	8.1.1 BMI	BMI	Colorectal	Colorectal cancer - BRAF wildtype	Incidence	Male and Female												Sig	+																	0.5
	1	8.1.1 BMI	BMI	Colorectal	Proximal colon cancer	Incidence	Female																		9	Sig	+			≥1000							0.5
	1	8.1.1 BMI	Metabolic predicted BMI (Glutamine)	Colorectal	Colorectal cancer	Incidence	Male and Female														PLCO	0|0|1															0.5
	1	8.1.1 BMI	BMI	Colorectal	Colorectal cancer - KRAS mutant	Incidence	Male and Female												NS	+																	0.5
	1	8.1.1 BMI	BMI	Colorectal	Colorectal cancer - MSI high	Incidence	Male and Female												Sig	+																	0.5
	1	8.1.1 BMI	Obesity	Colorectal	Colorectal cancer	Incidence	Female	Postmenopausal															WHI	1|0|0													0.5
	1	8.1.1 BMI	Overweight	Colorectal	Colorectal cancer	Incidence	Male and Female																UKB	1|0|0													0.5
	1	8.1.1 BMI	BMI	Colorectal	Colorectal cancer - BRAF mutant	Incidence	Male and Female												Sig	+																	0.5
	1	8.1.1 BMI	BMI	Colorectal	Colorectal cancer - Jass type 2	Incidence	Male and Female												Sig	+																	0.5
	1	8.1.1 BMI	BMI	Colorectal	Colorectal cancer - Jass type 3	Incidence	Male and Female												NS	+																	0.5
	1	8.1.1 BMI	BMI	Colorectal	Colorectal cancer	Incidence	Male and Female	Type II diabetes	2	NS	+																										0.5
	1	8.1.1 BMI	BMI	Colorectal	Colorectal cancer - non MSI high	Incidence	Male and Female												Sig	+																	0.5
	1	8.1.1 BMI	BMI	Colorectal	Colorectal cancer	Incidence	Female	Postmenopausal															UKB	0|1|0													0.5
	1	8.1.1 BMI	BMI	Colorectal	Colorectal cancer - Jass type 1	Incidence	Male and Female												Sig	+																	0.5
	1	8.1.1 BMI	BMI	Colorectal	Colorectal cancer - CIMP high	Incidence	Male and Female												Sig	+																	0.5
	1	8.1.1 BMI	BMI	Colorectal	Proximal colon cancer	Incidence	Male and Female																		13	Sig	+			≥1000							0.5
	1	8.1.1 BMI	BMI	Colorectal	Colorectal cancer - KRAS wildtype	Incidence	Male and Female												Sig	+																	0.5
	1	8.1.1 BMI	Metabolic predicted BMI (Gamma-glutamylglutamine 1)	Colorectal	Colorectal cancer	Incidence	Male and Female														PLCO	0|0|1															0.5
	1	8.1.1 BMI	Adipose tissue BMI	Colorectal	Colon cancer	Incidence	Male and Female												NS	-																	0.5
	1	8.1.1 BMI	Metabolic predicted BMI	Colorectal	Colorectal cancer	Incidence	Male and Female														PLCO	1|0|0															0.5
	1	8.1.1 BMI	BMI	Colorectal	Colorectal cancer	Incidence	Male and Female	Mixed ancestry											Sig	+																	0.5
	1	8.1.1 BMI	Metabolic predicted BMI (Andro steroid monosulfate 2)	Colorectal	Colorectal cancer	Incidence	Male and Female														PLCO	1|0|0															0.5
	1	8.1.1 BMI	Metabolic predicted BMI (Histidine)	Colorectal	Colorectal cancer	Incidence	Male and Female														PLCO	0|0|1															0.5
	1	8.1.1 BMI	BMI	Colorectal	Proximal colon cancer	Incidence	Male																		5	Sig	+			≥1000							0.5
	1	8.1.1 BMI	Brain tissue BMI	Colorectal	Colon cancer	Incidence	Male and Female												NS	-																	0.5
	1	8.1.1 BMI	BMI	Colorectal	Colorectal cancer	Mortality	Male and Female														UKB	1|0|0															0.5
	1	8.1.1 BMI	BMI	Colorectal	Colorectal cancer - Jass type 5	Incidence	Male and Female												NS	+																	0.5
	1	8.1.1 BMI	BMI	Colorectal	Colorectal cancer - CIMP low	Incidence	Male and Female												Sig	+																	0.5
	1	8.1.1 BMI	Overweight	Colorectal	Colorectal cancer	Incidence	Female	Postmenopausal															WHI	0|1|0													0.5
	1	8.1.1 BMI	BMI	Endometrial	Endometrial cancer	Mortality	Female														UKB	1|0|0															0.5
	1	8.1.1 BMI	BMI	Endometrial	Uterine cancer	Incidence	Female	Premenopausal													UKB	1|0|0															0.5
	1	8.1.1 BMI	Obesity	Endometrial	Endometrial cancer	Incidence	Female																UKB	1|0|0													0.5
	1	8.1.1 BMI	Adipose tissue BMI	Endometrial	Endometrial cancer	Incidence	Female												Sig	+																	0.5
	1	8.1.1 BMI	BMI	Endometrial	Endometrial cancer	Incidence	Female	Never HT																	4	Sig	+			360							0.5
	1	8.1.1 BMI	Obesity	Endometrial	Endometrial cancer	Incidence	Female	Postmenopausal															EPIC|WHI	2|0|0													0.5
	1	8.1.1 BMI	BMI	Endometrial	Uterine cancer	Mortality	Female														UKB	1|0|0															0.5
	1	8.1.1 BMI	Overweight	Endometrial	Endometrial cancer	Incidence	Female																UKB	1|0|0													0.5
	1	8.1.1 BMI	BMI	Endometrial	Uterine cancer	Incidence	Female	Postmenopausal													UKB	1|0|0															0.5
	1	8.1.1 BMI	Brain tissue BMI	Endometrial	Endometrial cancer	Incidence	Female												Sig	+																	0.5
	1	8.1.1 BMI	BMI	Endometrial	Postmenopausal endometrial cancer	Incidence	Female																		13	Sig	+			≥1000							0.5
	1	8.1.1 BMI	BMI	Endometrial	Endometrial cancer	Incidence	Female	Ever HT																	4	Sig	+			797							0.5
	1	8.1.1 BMI	BMI	Endometrial	Uterine cancer	Incidence	Female												Sig	+	UKB	1|0|0	UKB	1|0|0													0.5
	1	8.1.1 BMI	Overweight	Endometrial	Endometrial cancer	Incidence	Female	Postmenopausal															EPIC|WHI	0|2|0													0.5
	1	8.1.1 BMI	BMI	Endometrial	Endometrial cancer	Incidence	Female	Postmenopausal													UKB	1|0|0	WHI	2|0|0													0.5
	1	8.1.1 BMI	BMI	Endometrial	Premenopausal endometrial cancer	Incidence	Female																		5	Sig	+			≥1000							0.5
	1	8.1.1 BMI	BMI	Endometrial	Endometrial cancer	Incidence	Female	Asians											Sig	+																	0.5
	1	8.1.1 BMI	Overweight	Gallbladder	Gallbladder cancer	Incidence	Male and Female																UKB	0|1|0													0.5
	1	8.1.1 BMI	BMI (admixed Chilean)	Gallbladder	Gallbladder cancer	Incidence	Male and Female												Sig	+																	0.5
	1	8.1.1 BMI	BMI (European)	Gallbladder	Gallbladder cancer	Incidence	Male and Female												NS	-																	0.5
	1	8.1.1 BMI	Obesity	Gallbladder	Gallbladder cancer	Incidence	Male and Female																UKB	0|1|0													0.5
	1	8.1.1 BMI	BMI	Head and neck	Head and neck cancer	Incidence	Male														UKB	0|1|0															0.5
	1	8.1.1 BMI	BMI	Head and neck	Head and neck cancer	Incidence	Female														UKB	0|1|0															0.5
	1	8.1.1 BMI	BMI (smoking adjusted)	Head and neck	Head and neck cancer	Incidence	Male and Female												Sig	-																	0.5
	1	8.1.1 BMI	BMI	Head and neck	Head and neck cancer	Incidence	Male and Female		25	Sig	+								NS	+																	0.5
	1	8.1.1 BMI	Average lifetime BMI	Hepatobiliary tract cancer	Biliary tract cancer	Incidence	Male and Female														PLCO	1|0|0															0.5
	1	8.1.1 BMI	BMI	Hepatobiliary tract cancer	Biliary tract cancer	Incidence	Male and Female												NS	+	PLCO	1|0|0															0.5
	1	8.1.1 BMI	BMI	Hepatobiliary tract cancer	Liver and gallbladder cancer	Incidence	Male														UKB	1|0|0															0.5
	1	8.1.1 BMI	BMI	Hepatobiliary tract cancer	Liver and gallbladder cancer	Incidence	Female														UKB	0|1|0															0.5
	1	8.1.1 BMI	BMI	Hepatobiliary tract cancer	Biliary tract cancer	Mortality	Male	Asians									P2	1|0|0|0																			0.5
	1	8.1.1 BMI	Obesity	Hepatobiliary tract cancer	Biliary tract cancer	Incidence	Male and Female																UKB	1|0|0													0.5
	1	8.1.1 BMI	BMI first exceeded 25 kg/m2 by study baseline	Hepatobiliary tract cancer	Biliary tract cancer	Incidence	Male and Female																PLCO	0|1|0													0.5
	1	8.1.1 BMI	BMI	Hepatobiliary tract cancer	Biliary tract cancer	Incidence	Female	Asians									P2	1|0|0|0																			0.5
	1	8.1.1 BMI	Overweight	Hepatobiliary tract cancer	Biliary tract cancer	Incidence	Male and Female																UKB	0|1|0													0.5
	1	8.1.1 BMI	BMI	Hepatobiliary tract cancer	Biliary tract cancer	Incidence	Male	Asians									P2	1|0|0|0																			0.5
	1	8.1.1 BMI	BMI	Hepatobiliary tract cancer	Biliary tract cancer	Mortality	Female	Asians									P2	1|0|0|0																			0.5
	1	8.1.1 BMI	Adipose tissue BMI	Kidney	Kidney cancer	Incidence	Male and Female												NS	+																	0.5
	1	8.1.1 BMI	Weighted overweight/obesity years	Kidney	Renal cell carcinoma	Incidence	Male and Female														PLCO	1|0|0															0.5
	1	8.1.1 BMI	BMI	Kidney	Clear cell renal cancer	Incidence	Male and Female										P26	1|0|0|0																			0.5
	1	8.1.1 BMI	BMI	Kidney	Renal cell carcinoma	Incidence	Male and Female												Sig	+	PLCO	1|0|0															0.5
	1	8.1.1 BMI	BMI	Kidney	Advanced renal cancer	Incidence	Male and Female										P26	1|0|0|0																			0.5
	1	8.1.1 BMI	Brain tissue BMI	Kidney	Kidney cancer	Incidence	Male and Female												NS	-																	0.5
	1	8.1.1 BMI	Overweight	Kidney	Kidney cancer	Incidence	Male and Female																UKB	1|0|0													0.5
	1	8.1.1 BMI	Obesity	Kidney	Kidney cancer	Incidence	Male and Female																UKB	1|0|0													0.5
	1	8.1.1 BMI	BMI	Leukaemias	Leukaemia	Mortality	Male and Female		46	Sig	+										UKB	0|1|0															0.5
	1	8.1.1 BMI	Obesity	Leukaemias	Leukaemia	Incidence	Male and Female																UKB	0|1|0													0.5
	1	8.1.1 BMI	BMI	Leukaemias	Leukaemia	Incidence	Male		19	Sig	+	10	Sig	+							UKB	0|1|0															0.5
	1	8.1.1 BMI	BMI	Leukaemias	Acute myeloid leukaemia (AML)	Incidence	Male					6	Sig	+																							0.5
	1	8.1.1 BMI	BMI	Leukaemias	Chronic myeloid leukaemia (CML)	Incidence	Male					6	Sig	+																							0.5
	1	8.1.1 BMI	BMI	Leukaemias	Leukaemia	Incidence	Male and Female		16	Sig	+								NS	+	UKB	1|0|0	UKB	1|1|0													0.5
	1	8.1.1 BMI	BMI	Leukaemias	Acute myeloid leukaemia (AML)	Incidence	Male and Female		7	Sig	+	8	Sig	+																							0.5
	1	8.1.1 BMI	BMI	Leukaemias	Myeloid leukaemia	Incidence	Male and Female					5	Sig	+							CPSII	1|0|0															0.5
	1	8.1.1 BMI	BMI	Leukaemias	Leukaemia	Incidence	Female		14	Sig	+	8	Sig	+							UKB	0|1|0															0.5
	1	8.1.1 BMI	BMI	Leukaemias	Chronic myeloid leukaemia (CML)	Incidence	Male and Female		4	Sig	+	6	Sig	+																							0.5
	1	8.1.1 BMI	BMI	Leukaemias	Acute myeloid leukaemia (AML)	Incidence	Female					6	Sig	+																							0.5
	1	8.1.1 BMI	BMI	Leukaemias	Acute lymphoblastic leukaemia (ALL)	Incidence	Male					4	Sig	+																							0.5
	1	8.1.1 BMI	BMI	Leukaemias	Chronic lymphocytic leukaemia (CLL)	Incidence	Male and Female		7	NS	+																										0.5
	1	8.1.1 BMI	Overweight	Leukaemias	Leukaemia	Incidence	Male and Female																UKB	0|1|0													0.5
	1	8.1.1 BMI	Average lifetime BMI	Liver	Liver cancer	Incidence	Male and Female														PLCO	1|0|0															0.5
	1	8.1.1 BMI	Obesity	Liver	Hepatocellular carcinoma (HCC)	Incidence	Male and Female														UKB	1|0|0															0.5
	1	8.1.1 BMI	BMI	Liver	Liver and intrahepatic bile duct cancer	Incidence	Male and Female												NS	+																	0.5
	1	8.1.1 BMI	BMI	Liver	Hepatocellular carcinoma (HCC)	Incidence	Female														EPIC	0|1|0															0.5
	1	8.1.1 BMI	BMI	Liver	Intrahepatic cholangiocarcinoma/bile duct cancer	Incidence	Male and Female												NS	+			UKB	0|1|0													0.5
	1	8.1.1 BMI	Overweight	Liver	Liver cancer	Incidence	Male and Female																UKB	0|1|0													0.5
	1	8.1.1 BMI	BMI	Liver	Hepatocellular carcinoma (HCC)	Incidence	Male and Female																UKB	1|0|0													0.5
	1	8.1.1 BMI	BMI	Liver	Liver cancer	Incidence	Male and Female	Asians											NS	+																	0.5
	1	8.1.1 BMI	BMI	Liver	Hepatocellular carcinoma (HCC)	Incidence	Male														EPIC	1|0|0															0.5
	1	8.1.1 BMI	BMI	Liver	Liver cancer	Incidence	Male and Female	Mixed ancestry											NS	-																	0.5
	1	8.1.1 BMI	BMI first exceeded 25 kg/m2 by study baseline	Liver	Liver cancer	Incidence	Male and Female																PLCO	0|1|0													0.5
	1	8.1.1 BMI	BMI	Lung	Lung cancer	Incidence	Male and Female	Asians							P17	0|0|0|1																					0.5
	1	8.1.1 BMI	BMI	Lung	Lung, Brochial and Tracheal cancer	Incidence	Male and Female																UKB	0|1|0													0.5
	1	8.1.1 BMI	BMI	Lung	Lung cancer	Incidence	Male and Female	Current smokers																	10	Sig	-			605							0.5
	1	8.1.1 BMI	BMI	Lung	Non-small cell lung cancer (NSCLC)	Incidence	Male and Female												Sig	+																	0.5
	1	8.1.1 BMI	Brain tissue BMI	Lung	Lung cancer	Incidence	Male and Female												Sig	+																	0.5
	1	8.1.1 BMI	Adipose tissue BMI	Lung	Lung cancer	Incidence	Male and Female												NS	+																	0.5
	1	8.1.1 BMI	BMI	Lung	Lung cancer	Incidence	Male and Female	Former smokers																	7	Sig	-			468							0.5
	1	8.1.1 BMI	BMI	Lung	Lung cancer	Incidence	Male and Female	Never smokers, Asians							P17	0|0|0|1																					0.5
	1	8.1.1 BMI	BMI	Lung	Lung cancer	Incidence	Male and Female	Former smokers, Asians							P17	0|0|0|1																					0.5
	1	8.1.1 BMI	BMI	Lung	Lung cancer	Incidence	Male and Female	Current smokers, Asians							P17	0|0|0|1																					0.5
	1	8.1.1 BMI	BMI	Lung	Lung adenocarcinoma	Incidence	Male and Female																		3	Sig	-			952							0.5
	1	8.1.1 BMI	BMI	Lymphomas	Non-Hodgkin lymphoma	Mortality	Male and Female		6	Sig	+										UKB	0|1|0															0.5
	1	8.1.1 BMI	BMI	Lymphomas	Non-Hodgkin lymphoma	Incidence	Female		36	Sig	+	20	Sig	+							UKB	0|1|0															0.5
	1	8.1.1 BMI	BMI	Lymphomas	Diffuse large B cell lymphoma	Incidence	Male					3	NS	+																							0.5
	1	8.1.1 BMI	BMI	Lymphomas	Follicular lymphoma	Incidence	Male and Female		19	NS	+																										0.5
	1	8.1.1 BMI	BMI	Lymphomas	Hodgkin lymphoma	Incidence	Male and Female		5	Sig	+												UKB	0|1|0													0.5
	1	8.1.1 BMI	BMI	Lymphomas	Non-Hodgkin lymphoma	Incidence	Male and Female		21	Sig	+				P9	0|1|0|0			NS	+	UKB	0|1|0															0.5
	1	8.1.1 BMI	BMI	Lymphomas	Follicular lymphoma	Incidence	Male					3	NS	+																							0.5
	1	8.1.1 BMI	BMI	Lymphomas	Follicular lymphoma	Incidence	Female					8	NS	+																							0.5
	1	8.1.1 BMI	BMI	Lymphomas	Hodgkin lymphoma	Incidence	Female		8	Sig	+	5	Sig	+																							0.5
	1	8.1.1 BMI	BMI	Lymphomas	B-cell lymphoma (BCL)	Incidence	Male														EPIC	0|1|0															0.5
	1	8.1.1 BMI	BMI	Lymphomas	B-cell lymphoma (BCL)	Incidence	Female														EPIC	0|1|0															0.5
	1	8.1.1 BMI	Overweight	Lymphomas	Non-Hodgkin lymphoma	Incidence	Male and Female																UKB	0|1|0													0.5
	1	8.1.1 BMI	Obesity	Lymphomas	Non-Hodgkin lymphoma	Incidence	Male and Female																UKB	0|1|0													0.5
	1	8.1.1 BMI	BMI	Lymphomas	Non-Hodgkin lymphoma	Incidence	Male		28	Sig	+	15	Sig	+							UKB	0|1|0															0.5
	1	8.1.1 BMI	BMI	Lymphomas	Lymphoma	Incidence	Male and Female																UKB	0|1|0													0.5
	1	8.1.1 BMI	BMI	Lymphomas	Diffuse large B cell lymphoma	Incidence	Male and Female		19	Sig	+																										0.5
	1	8.1.1 BMI	BMI	Lymphomas	Hodgkin lymphoma	Incidence	Male		11	NS	+	7	Sig	+																							0.5
	1	8.1.1 BMI	BMI	Lymphomas	Diffuse large B cell lymphoma	Incidence	Female					8	Sig	+																							0.5
	1	8.1.1 BMI	Obesity	Mouth, laryngeal, and pharyngeal	Oral cancer	Incidence	Male and Female																UKB	0|1|0													0.5
	1	8.1.1 BMI	BMI	Mouth, laryngeal, and pharyngeal	Throat cancer	Incidence	Male and Female												Sig	-																	0.5
	1	8.1.1 BMI	BMI (smoking adjusted)	Mouth, laryngeal, and pharyngeal	Oropharyngeal cancer	Incidence	Male and Female												NS	-																	0.5
	1	8.1.1 BMI	BMI	Mouth, laryngeal, and pharyngeal	Oral cavity cancer	Incidence	Male and Female												NS	+																	0.5
	1	8.1.1 BMI	BMI	Mouth, laryngeal, and pharyngeal	Oropharyngeal cancer	Incidence	Male and Female												NS	-																	0.5
	1	8.1.1 BMI	BMI	Mouth, laryngeal, and pharyngeal	Oral cavity and oropharyngeal cancer	Incidence	Male and Female												NS	-																	0.5
	1	8.1.1 BMI	BMI (smoking adjusted)	Mouth, laryngeal, and pharyngeal	Oral cancer	Incidence	Male and Female												NS	-																	0.5
	1	8.1.1 BMI	BMI	Mouth, laryngeal, and pharyngeal	Oral cancer	Incidence	Female														UKB	0|1|0															0.5
	1	8.1.1 BMI	BMI	Mouth, laryngeal, and pharyngeal	Oral cancer	Incidence	Male														UKB	0|0|1															0.5
	1	8.1.1 BMI	BMI	Mouth, laryngeal, and pharyngeal	Oral cancer	Mortality	Male and Female														UKB	0|1|0															0.5
	1	8.1.1 BMI	BMI (smoking adjusted)	Mouth, laryngeal, and pharyngeal	Oral cavity and oropharyngeal cancer	Incidence	Male and Female												NS	-																	0.5
	1	8.1.1 BMI	BMI	Mouth, laryngeal, and pharyngeal	Lip, oral cavity and pharyngeal cancer	Incidence	Male and Female																UKB	0|1|0													0.5
	1	8.1.1 BMI	Overweight	Mouth, laryngeal, and pharyngeal	Oral cancer	Incidence	Male and Female																UKB	0|1|0													0.5
	1	8.1.1 BMI	BMI	Mouth, laryngeal, and pharyngeal	Oral cancer	Incidence	Male and Female												NS	-	UKB	0|1|0															0.5
	1	8.1.1 BMI	BMI	Myelomas	Multiple myeloma	Incidence	Male and Female		23	Sig	+								NS	+	UKB	1|0|0	UKB	1|1|0													0.5
	1	8.1.1 BMI	Obesity	Myelomas	Multiple myeloma	Incidence	Male and Female																UKB	1|0|0													0.5
	1	8.1.1 BMI	BMI	Myelomas	Multiple myeloma	Incidence	Female		17	Sig	+	11	Sig	+							EPIC|UKB	0|2|0															0.5
	1	8.1.1 BMI	Overweight	Myelomas	Multiple myeloma	Incidence	Male and Female																UKB	0|1|0													0.5
	1	8.1.1 BMI	BMI	Myelomas	Multiple myeloma	Incidence	Male		24	Sig	+	12	Sig	+							EPIC|UKB	1|1|0															0.5
	1	8.1.1 BMI	BMI	Myelomas	Multiple myeloma	Mortality	Male and Female		57	Sig	+										UKB	0|1|0															0.5
	1	8.1.1 BMI	BMI	Oesophageal	Oesophageal adenocarcinoma	Incidence	Male and Female	Me-Can included																	10	Sig	+			≥1000							0.5
	1	8.1.1 BMI	BMI	Oesophageal	Oesophageal cancer	Incidence	Male and Female	Asians							P18	0|0|0|1																					0.5
	1	8.1.1 BMI	BMI	Oesophageal	Oesophageal adenocarcinoma	Incidence	Male and Female	Non smokers																	2	Sig	+			70							0.5
	1	8.1.1 BMI	BMI	Oesophageal	Oesophageal squamous-cell carcinoma (SCC)	Incidence	Male and Female	Smoking not adjusted																	3	Sig	-			126							0.5
	1	8.1.1 BMI	BMI	Oesophageal	Oesophageal squamous-cell carcinoma (SCC)	Incidence	Male and Female	Smoking adjusted																	5	Sig	-			39							0.5
	1	8.1.1 BMI	BMI	Oesophageal	Oesophageal cancer	Incidence	Female	Asians											NS	-																	0.5
	1	8.1.1 BMI	BMI	Oesophageal	Oesophageal adenocarcinoma	Incidence	Male and Female	Smoking not adjusted																	2	Sig	+			426							0.5
	1	8.1.1 BMI	BMI	Oesophageal	Oesophageal squamous-cell carcinoma (SCC)	Mortality	Male and Female	Asians									P2	1|0|0|0																			0.5
	1	8.1.1 BMI	BMI	Oesophageal	Oesophageal adenocarcinoma	Incidence	Male and Female	Smoking adjusted																	7	Sig	+			≥1000							0.5
	1	8.1.1 BMI	BMI	Oesophageal	Oesophageal squamous-cell carcinoma (SCC)	Incidence	Male																		2	Sig	-			155							0.5
	1	8.1.1 BMI	BMI	Oesophageal	Oesophageal squamous-cell carcinoma (SCC)	Incidence	Female																		2	Sig	-			12							0.5
	1	8.1.1 BMI	BMI	Oesophageal	Oesophageal squamous-cell carcinoma (SCC)	Incidence	Male and Female	Me-Can included																	9	Sig	-			266							0.5
	1	8.1.1 BMI	BMI	Oesophageal	Oesophageal squamous-cell carcinoma (SCC)	Incidence	Male and Female	Asians							P18	0|0|0|1																					0.5
	1	8.1.1 BMI	BMI	Oesophageal	Oesophageal squamous-cell carcinoma (SCC)	Incidence	Male and Female	Non smokers																	2	Sig	-			7							0.5
	1	8.1.1 BMI	BMI	Oesophageal	Oesophageal adenocarcinoma	Incidence	Male and Female	Asians							P18	0|1|0|0																					0.5
	1	8.1.1 BMI	BMI	Oesophageal	Oesophageal adenocarcinoma	Mortality	Male and Female	Asians									P2	0|1|0|0																			0.5
	1	8.1.1 BMI	BMI	Oesophageal	Oesophageal cancer	Incidence	Male and Female	Mixed ancestry											NS	-																	0.5
	1	8.1.1 BMI	BMI	Oesophageal	Oesophageal cancer	Mortality	Male and Female	Asians									P2	1|0|0|0																			0.5
	1	8.1.1 BMI	Overweight	Oesophageal	Oesophageal cancer	Incidence	Male and Female																UKB	0|1|0													0.5
	1	8.1.1 BMI	BMI	Other/mix lymphatic and haematologic	Chronic lymphocytic leukemia/small lymphocytic lymphoma	Incidence	Female					12	NS	-																							0.5
	1	8.1.1 BMI	BMI	Other/mix lymphatic and haematologic	Chronic lymphocytic leukemia/small lymphocytic lymphoma	Incidence	Male					6	NS	+																							0.5
	1	8.1.1 BMI	BMI	Other/mix lymphatic and haematologic	Lymphatic and hematopoietic tissue cancers	Incidence	Male and Female														UKB	1|0|0															0.5
	1	8.1.1 BMI	BMI	Other/mix lymphatic and haematologic	Myelodysplastic syndrome	Incidence	Male and Female														CPSII	0|1|0															0.5
	1	8.1.1 BMI	BMI	Other/mix lymphatic and haematologic	Lymphatic and hematopoietic tissue cancers	Mortality	Male and Female														UKB	1|0|0															0.5
	1	8.1.1 BMI	BMI	Others	Bone cancer	Incidence	Male and Female												NS	+																	0.5
	1	8.1.1 BMI	BMI	Ovarian	Ovarian cancer	Incidence	Female	Asians											NS	+																	0.5
	1	8.1.1 BMI	BMI	Ovarian	Ovarian cancer	Incidence	Female	Premenopausal													UKB	0|1|0															0.5
	1	8.1.1 BMI	Adipose tissue BMI	Ovarian	Ovarian cancer	Incidence	Female												NS	-																	0.5
	1	8.1.1 BMI	BMI	Ovarian	Ovarian cancer	Incidence	Female	Postmenopausal													UKB	0|1|0	WHI	0|1|0													0.5
	1	8.1.1 BMI	Brain tissue BMI	Ovarian	Ovarian cancer	Incidence	Female												NS	-																	0.5
	1	8.1.1 BMI	Overweight	Ovarian	Ovarian cancer	Incidence	Female																UKB	0|1|0													0.5
	1	8.1.1 BMI	BMI	Ovarian	Ovarian cancer	Mortality	Female														UKB	0|1|0															0.5
	1	8.1.1 BMI	Obesity	Ovarian	Ovarian cancer	Incidence	Female																UKB	0|1|0													0.5
	1	8.1.1 BMI	BMI first exceeded 25 kg/m2 by study baseline	Pancreatic	Pancreatic cancer	Incidence	Male and Female																PLCO	0|1|0													0.5
	1	8.1.1 BMI	BMI	Pancreatic	Pancreatic cancer	Incidence	Male and Female	Mixed ancestry											NS	-																	0.5
	1	8.1.1 BMI	BMI	Pancreatic	Pancreatic ductal adenocarcinoma (PDAC)	Incidence	Male and Female												Sig	+	NIH-AARP	1|0|0															0.5
	1	8.1.1 BMI	BMI	Pancreatic	Pancreatic cancer	Incidence	Male and Female	Type II diabetes	2	NS	-																										0.5
	1	8.1.1 BMI	BMI 2 years before baseline	Pancreatic	Pancreatic cancer	Incidence	Male and Female												NS	+																	0.5
	1	8.1.1 BMI	BMI first exceeded 25 kg/m2 - age at baseline	Pancreatic	Pancreatic ductal adenocarcinoma (PDAC)	Incidence	Male and Female																NIH-AARP	0|1|0													0.5
	1	8.1.1 BMI	BMI	Pancreatic	Pancreatic cancer	Incidence	Male														EPIC|UKB	2|1|0															0.5
	1	8.1.1 BMI	Overweight	Pancreatic	Pancreatic cancer	Incidence	Male and Female																UKB	0|1|0													0.5
	1	8.1.1 BMI	BMI	Pancreatic	Pancreatic cancer	Incidence	Female														EPIC|UKB	2|1|0															0.5
	1	8.1.1 BMI	BMI	Pancreatic	Pancreatic cancer	Mortality	Male and Female														CPSII|UKB	3|0|0															0.5
	1	8.1.1 BMI	BMI	Prostate	Localised prostate cancer	Incidence	Male										P11	0|0|0|1																			0.5
	1	8.1.1 BMI	Metabolic predicted BMI	Prostate	Advanced prostate cancer	Incidence	Male														HPFS	0|1|0															0.5
	1	8.1.1 BMI	Obesity	Prostate	Prostate cancer	Incidence	Male																UKB	0|0|1													0.5
	1	8.1.1 BMI	Brain tissue BMI	Prostate	Prostate cancer	Incidence	Male												Sig	-																	0.5
	1	8.1.1 BMI	BMI	Prostate	Fatal prostate cancer	Mortality	Male														NIH-AARP	1|0|0															0.5
	1	8.1.1 BMI	Overweight	Prostate	Prostate cancer	Incidence	Male																UKB	0|1|0													0.5
	1	8.1.1 BMI	BMI	Prostate	Advance/fatal prostate cancer	Incidence	Male								P11	1|0|0|0																					0.5
	1	8.1.1 BMI	BMI	Prostate	High grade prostate cancer	Incidence	Male																		6	Sig	+			≥1000							0.5
	1	8.1.1 BMI	Adipose tissue BMI	Prostate	Prostate cancer	Incidence	Male												Sig	-																	0.5
	1	8.1.1 BMI	BMI	Prostate	Low grade prostate cancer	Incidence	Male																		4	Sig	-			≥1000							0.5
	1	8.1.1 BMI	BMI	Skin	Melanoma	Mortality	Male and Female														UKB	0|1|0															0.5
	1	8.1.1 BMI	Overweight	Skin	Melanoma	Incidence	Male and Female																UKB	1|0|0													0.5
	1	8.1.1 BMI	BMI	Skin	Melanoma	Incidence	Male and Female		18	NS	+								NS	+	UKB	1|0|0	NIH-AARP|UKB	0|2|0	14	NS	+	154	≥1000								0.5
	1	8.1.1 BMI	BMI	Skin	Non-melanoma	Incidence	Male and Female																		4	Sig	-			208							0.5
	1	8.1.1 BMI	BMI	Skin	Skin cancer	Incidence	Male and Female												Sig	-			UKB	0|1|0													0.5
	1	8.1.1 BMI	BMI	Skin	Non-melanoma	Incidence	Female	Postmenopausal															WHI	0|0|1													0.5
	1	8.1.1 BMI	BMI	Skin	Non-melanoma	Incidence	Female																		2	Sig	-			≥1000							0.5
	1	8.1.1 BMI	Obesity	Skin	Melanoma	Incidence	Male and Female																UKB	0|1|0													0.5
	1	8.1.1 BMI	BMI	Skin	Basal cell skin cancer (BCC)	Incidence	Male																		5	Sig	-			≥1000							0.5
	1	8.1.1 BMI	BMI	Skin	Basal cell skin cancer (BCC)	Incidence	Female																		5	Sig	-			931							0.5
	1	8.1.1 BMI	BMI	Stomach	Stomach cancer - Cardia	Incidence	Male and Female	Asians							P18	1|0|0|0																					0.5
	1	8.1.1 BMI	BMI	Stomach	Stomach cancer	Incidence	Male and Female	Mixed ancestry											NS	+																	0.5
	1	8.1.1 BMI	BMI	Stomach	Stomach cancer - Non-cardia	Incidence	Male and Female		16	NS	-	13	NS	+											7	NS	-	16									0.5
	1	8.1.1 BMI	BMI	Stomach	Stomach cancer	Incidence	Female	Asians											NS	-																	0.5
	1	8.1.1 BMI	BMI	Stomach	Stomach cancer - Cardia	Incidence	Female														EPIC	1|0|0															0.5
	1	8.1.1 BMI	BMI	Stomach	Stomach cancer - Non-cardia	Incidence	Male and Female	Asians							P18	0|0|1|0																					0.5
	1	8.1.1 BMI	Overweight	Stomach	Stomach cancer	Incidence	Male and Female																UKB	0|1|0													0.5
	1	8.1.1 BMI	BMI	Testicular	Testicular cancer	Incidence	Male												NS	+	UKB	0|2|0	UKB	0|1|0													0.5
	1	8.1.1 BMI	BMI	Thyroid	Thyroid cancer	Incidence	Female														EPIC|UKB	1|2|0															0.5
	1	8.1.1 BMI	BMI	Thyroid	Thyroid cancer	Incidence	Male and Female		41	Sig	+	22	Sig	+					NS	+	UKB	0|1|0	UKB	0|1|0													0.5
	1	8.1.1 BMI	BMI	Thyroid	Thyroid cancer - high risk	Incidence	Male and Female																NIH-AARP	0|1|0													0.5
	1	8.1.1 BMI	BMI	Thyroid	Thyroid cancer - low risk	Incidence	Male and Female																NIH-AARP	0|1|0													0.5
	1	8.1.1 BMI	Obesity	Thyroid	Thyroid cancer	Incidence	Male and Female												NS	-			UKB	0|1|0													0.5
	1	8.1.1 BMI	BMI	Thyroid	Thyroid cancer	Mortality	Male and Female														UKB	0|1|0															0.5
	1	8.1.1 BMI	BMI	Thyroid	Thyroid cancer	Incidence	Male														EPIC|UKB	0|3|0															0.5
	1	8.1.1 BMI	Overweight	Thyroid	Thyroid cancer	Incidence	Male and Female												NS	+			UKB	0|1|0													0.5
	1	8.1.1 BMI	BMI	Breast	Breast cancer	Mortality	Female														UKB	1|0|0			5	NS	+	6	100								0
	1	8.1.1 BMI	BMI	Colorectal	Colon cancer	Incidence	Female												NS	+	EPIC|NLCS	0|3|0			22	Sig	+			≥1000							0
	1	8.1.1 BMI	BMI	Colorectal	Rectal cancer	Incidence	Male and Female												NS	+					26	Sig	+			≥1000							0
	1	8.1.1 BMI	BMI	Gallbladder	Gallbladder cancer	Incidence	Female														EPIC|UKB	1|1|0			9	Sig	+			≥1000							0
	1	8.1.1 BMI	BMI	Liver	Liver cancer	Incidence	Female														UKB	1|1|0			4	Sig	+			658							0
	1	8.1.1 BMI	BMI	Lung	Lung cancer	Incidence	Female												Sig	+	JPHC|UKB	0|3|0			14	Sig	-			≥1000							0
	1	8.1.1 BMI	BMI	Lung	Lung cancer	Mortality	Male and Female														UKB	0|1|0			10	Sig	-			420							0
	1	8.1.1 BMI	BMI	Oesophageal	Oesophageal adenocarcinoma	Incidence	Female														EPIC	0|1|0			3	Sig	+			332							0
	1	8.1.1 BMI	BMI	Skin	Squamous cell skin cancer (SCC)	Incidence	Male														UKB	0|0|1			5	NS	-	13	36								0
	1	8.1.1 BMI	BMI	Skin	Melanoma	Incidence	Male														UKB	2|0|0			9	NS	+	7	132								0
	1	8.1.1 BMI	BMI	Skin	Basal cell skin cancer (BCC)	Incidence	Male and Female												NS	-					6	Sig	-			≥1000							0
	1	8.1.1 BMI	BMI	Stomach	Stomach cancer	Mortality	Male and Female														UKB	1|0|0			5	NS	+	54	8								0
	1	8.1.1 BMI	BMI	Bladder	Bladder cancer	Incidence	Female					15	Sig	+							UKB	0|2|0			10	NS	+	813	462								-1
	1	8.1.1 BMI	BMI	Breast	Postmenopausal breast cancer	Incidence	Female	MHT current																	5	NS	-	232	647								-1
	1	8.1.1 BMI	BMI	Breast	Premenopausal breast cancer - ER negative	Incidence	Female																		4	NS	+	≥1000	181								-1
	1	8.1.1 BMI	BMI	Breast	Postmenopausal breast cancer - PR negative	Incidence	Female																		4	NS	+	80	56								-1
	1	8.1.1 BMI	BMI	Breast	Postmenopausal breast cancer - ER positive PR negative	Incidence	Female																		6	NS	-	9	13								-1
	1	8.1.1 BMI	BMI	Breast	Postmenopausal breast cancer	Incidence	Female	MHT ever																	6	NS	+	≥1000	199								-1
	1	8.1.1 BMI	BMI	Breast	Postmenopausal breast cancer - ER negative PR negative	Incidence	Female																		8	NS	-	253									-1
	1	8.1.1 BMI	BMI	Breast	Premenopausal breast cancer - ER positive	Incidence	Female																		4	NS	+	≥1000	73								-1
	1	8.1.1 BMI	BMI	Breast	Postmenopausal breast cancer - ER negative	Incidence	Female																		8	NS	o		96								-1
	1	8.1.1 BMI	BMI	Lung	Squamous cell lung cancer	Incidence	Male and Female																		2	NS	-	26	≥1000								-1
	1	8.1.1 BMI	BMI	Lung	Lung cancer	Incidence	Male and Female	Never smokers																	12	NS	-	62	≥1000								-1
	1	8.1.1 BMI	BMI	Lung	Small cell lung cancer (SCLC)	Incidence	Male and Female																		2	NS	-	133									-1
	1	8.1.1 BMI	BMI	Oesophageal	Oesophageal cancer	Incidence	Male														UKB	2|0|0			9	NS	-	235	≥1000								-1
	1	8.1.1 BMI	BMI	Oesophageal	Oesophageal cancer	Mortality	Male and Female														UKB	1|0|0			4	NS	-	766	211								-1
	1	8.1.1 BMI	BMI	Ovarian	Postmenopausal ovarian cancer	Incidence	Female																		11	NS	+	8	≥1000								-1
	1	8.1.1 BMI	BMI	Ovarian	Premenopausal ovarian cancer	Incidence	Female																		6	NS	+	5	≥1000								-1
	1	8.1.1 BMI	BMI	Skin	Squamous cell skin cancer (SCC)	Incidence	Male and Female																		6	NS	-	222									-1
	1	8.1.1 BMI	BMI	Skin	Non-melanoma	Incidence	Male																		2	NS	-	39	≥1000								-1
	1	8.1.1 BMI	BMI	Stomach	Stomach cancer	Incidence	Male														UKB	4|0|0	JPHC	1|0|0	11	NS	-	≥1000	107								-1
	1	8.1.1 BMI	BMI	Cervical	Cervical cancer	Incidence	Female		12	NS	+								Sig	-	UKB	0|2|0	UKB	0|1|0	9	NS	+	329	≥1000								-1.5
	1	8.1.1 BMI	BMI	Bladder	Bladder cancer	Mortality	Male and Female														UKB	0|1|0			2	NS	+	9	7								-2
	1	8.1.1 BMI	BMI	Breast	Premenopausal breast cancer	Mortality	Female														UKB	0|1|0			2	NS	o		83								-2
	1	8.1.1 BMI	BMI	Breast	Postmenopausal breast cancer - ER, PR and HER2 negative	Incidence	Female														WHI	0|1|0			3	NS	+	224	166								-2
	1	8.1.1 BMI	BMI	Cervical	Cervical cancer	Mortality	Female														UKB	0|1|0			3	NS	+	304	80								-2
	1	8.1.1 BMI	BMI	Colorectal	Rectal cancer	Incidence	Female														EPIC|NLCS	1|3|0			17	NS	+	758									-2
	1	8.1.1 BMI	BMI	Oesophageal	Oesophageal cancer	Incidence	Female														UKB	0|1|1			6	NS	+	43	219								-2
	1	8.1.1 BMI	BMI	Oesophageal	Oesophageal cancer	Incidence	Male and Female					9	NS	+					Sig	+	UKB	1|0|0	UKB	1|0|0	16	NS	-	≥1000	332								-2
	1	8.1.1 BMI	BMI	Prostate	Prostate cancer	Incidence	Male		67	NS	+	4	NS	+			P11	0|0|1|0	NS	-	HPFS|PLCO|UKB	0|1|5	UKB	0|0|2	45	NS	o										-2
	1	8.1.1 BMI	BMI	Skin	Melanoma	Incidence	Female														UKB	0|2|0			10	NS	-	≥1000	78								-2
	1	8.1.1 BMI	BMI	Stomach	Stomach cancer	Incidence	Female														UKB	1|3|0	JPHC	0|1|0	9	NS	-	860	314								-2
	1	8.1.1 BMI	BMI	Stomach	Stomach cancer	Incidence	Male and Female					25	NS	-			P34	0|0|1|0	NS	+	UKB	1|0|0	UKB	1|0|0	19	NS	+	≥1000									-2
	1	8.1.1 BMI	BMI	Stomach	Stomach cancer - Cardia	Incidence	Male														EPIC	0|1|0			3	NS	+	5	8								-2
	2	8.2.1 WAIST CIRCUMFERENCE	Waist circumference	Colorectal	Colorectal cancer	Incidence	Male and Female		48	Sig	+	23	Sig	+					Sig	+	EPIC|UKB	2|0|0	UKB	2|1|0	7	Sig	+			≥1000							4
	2	8.2.1 WAIST CIRCUMFERENCE	Waist circumference	Bladder	Bladder cancer	Incidence	Female					2	NS	+							UKB	0|1|0															3
	2	8.2.1 WAIST CIRCUMFERENCE	Waist circumference	Bladder	Bladder cancer	Incidence	Male					3	Sig	+							UKB	1|0|0															3
	2	8.2.1 WAIST CIRCUMFERENCE	Waist circumference	Breast	Postmenopausal breast cancer	Incidence	Female														UKB|WHI	4|0|0	EPIC	1|0|0													3
	2	8.2.1 WAIST CIRCUMFERENCE	Waist circumference	Endometrial	Endometrial cancer	Incidence	Female		38	Sig	+						P6	0|1|0|0	Sig	+	UKB	2|1|0	UKB	1|0|0	4	Sig	+			≥1000							3
	2	8.2.1 WAIST CIRCUMFERENCE	Waist circumference	Kidney	Kidney cancer	Incidence	Male and Female		25	Sig	+								Sig	+	UKB	1|0|0	UKB	2|0|0	3	Sig	+			887							3
	2	8.2.1 WAIST CIRCUMFERENCE	Waist circumference	Pancreatic	Pancreatic cancer	Incidence	Male and Female		36	Sig	+	6	Sig	+					Sig	+	UKB	2|0|0	UKB	1|1|0	5	Sig	+			≥1000							3
	2	8.2.1 WAIST CIRCUMFERENCE	Waist circumference	Lung	Lung cancer	Incidence	Male and Female					7	Sig	+					Sig	+	UKB	0|1|0	UKB	0|1|0							6	Sig	+			200	2
	2	8.2.1 WAIST CIRCUMFERENCE	Waist circumference	Oesophageal	Oesophageal cancer	Incidence	Male and Female					3	Sig	+					Sig	+	UKB	1|0|0	UKB	1|0|0							3	NS	+	47	19		2
	2	8.2.1 WAIST CIRCUMFERENCE	Waist circumference	Colorectal	Colorectal cancer	Incidence	Male														EPIC|UKB	2|0|0	UKB	1|0|0	4	NS	+	5	5								1
	2	8.2.1 WAIST CIRCUMFERENCE	Waist circumference	Colorectal	Colorectal cancer	Incidence	Female														EPIC|UKB	2|0|0			5	Sig	+			≥1000							1
	2	8.2.1 WAIST CIRCUMFERENCE	Waist circumference	Colorectal	Colon cancer	Incidence	Male and Female												Sig	+					9	Sig	+			≥1000							1
	2	8.2.1 WAIST CIRCUMFERENCE	Waist circumference	Lung	Lung cancer	Incidence	Male and Female	Never smokers	13	NS	+																				2	NS	+	5	3		1
	2	8.2.1 WAIST CIRCUMFERENCE	Waist circumference	Oesophageal	Oesophageal adenocarcinoma	Incidence	Male and Female		13	Sig	+														2	Sig	+			196							1
	2	8.2.1 WAIST CIRCUMFERENCE	Waist circumference	Ovarian	Ovarian cancer	Incidence	Female		29	Sig	+								Sig	+	NIH-AARP|UKB	1|3|0	UKB	0|1|0	4	NS	+	58	33								1
	2	8.2.1 WAIST CIRCUMFERENCE	Waist circumference	Pancreatic	Pancreatic cancer	Incidence	Female														UKB	1|0|0			3	Sig	+			334							1
	2	8.2.1 WAIST CIRCUMFERENCE	WC (BMI adjusted)	Bladder	Bladder cancer	Incidence	Male														UKB	1|0|0															0.5
	2	8.2.1 WAIST CIRCUMFERENCE	WC (BMI adjusted)	Bladder	Bladder cancer	Incidence	Female														UKB	0|1|0															0.5
	2	8.2.1 WAIST CIRCUMFERENCE	Waist circumference	Bladder	Bladder cancer	Mortality	Male and Female														UKB	0|1|0															0.5
	2	8.2.1 WAIST CIRCUMFERENCE	Waist circumference	Brain and central nervous system	Brain cancer	Incidence	Female														UKB	0|1|0															0.5
	2	8.2.1 WAIST CIRCUMFERENCE	WC (BMI adjusted)	Brain and central nervous system	Brain cancer	Incidence	Male														UKB	0|1|0															0.5
	2	8.2.1 WAIST CIRCUMFERENCE	WC (BMI adjusted)	Brain and central nervous system	Brain cancer	Incidence	Female														UKB	0|1|0															0.5
	2	8.2.1 WAIST CIRCUMFERENCE	Waist circumference	Brain and central nervous system	Brain cancer	Incidence	Male and Female														UKB	0|1|0	UKB	0|1|0													0.5
	2	8.2.1 WAIST CIRCUMFERENCE	Waist circumference	Brain and central nervous system	Brain cancer	Incidence	Male														UKB	0|1|0															0.5
	2	8.2.1 WAIST CIRCUMFERENCE	Waist circumference	Brain and central nervous system	Brain cancer	Mortality	Male and Female														UKB	0|0|1															0.5
	2	8.2.1 WAIST CIRCUMFERENCE	Waist circumference	Breast	Premenopausal breast cancer	Mortality	Female														UKB	0|1|0															0.5
	2	8.2.1 WAIST CIRCUMFERENCE	Waist circumference	Breast	Premenopausal breast cancer	Incidence	Female		43	NS	+						P25	0|0|1|0			UKB	0|1|0	UKB	0|1|0													0.5
	2	8.2.1 WAIST CIRCUMFERENCE	Waist circumference	Breast	Ductal carcinoma in situ of the breast (DCIS)	Incidence	Female	Premenopausal															UKB	0|1|0													0.5
	2	8.2.1 WAIST CIRCUMFERENCE	Metabolomic waist circumference	Breast	Premenopausal breast cancer	Incidence	Female										P25	0|0|1|0																			0.5
	2	8.2.1 WAIST CIRCUMFERENCE	Waist circumference	Breast	Breast cancer - ER negative	Incidence	Female												NS	-																	0.5
	2	8.2.1 WAIST CIRCUMFERENCE	Waist circumference	Breast	Postmenopausal breast cancer - ER, PR and HER2 negative	Incidence	Female														WHI	0|1|0															0.5
	2	8.2.1 WAIST CIRCUMFERENCE	Waist circumference	Breast	Breast cancer	Mortality	Female														UKB	1|0|0	NIH-AARP	1|0|0													0.5
	2	8.2.1 WAIST CIRCUMFERENCE	Waist circumference	Breast	Postmenopausal breast cancer	Incidence	Female	BMI not adjusted																	11	Sig	+			≥1000							0.5
	2	8.2.1 WAIST CIRCUMFERENCE	Waist circumference	Breast	Postmenopausal breast cancer	Incidence	Female	BMI adjusted																	5	Sig	+			≥1000							0.5
	2	8.2.1 WAIST CIRCUMFERENCE	WC (BMI adjusted)	Breast	Breast cancer	Incidence	Female														UKB	0|1|0															0.5
	2	8.2.1 WAIST CIRCUMFERENCE	Waist circumference	Breast	Premenopausal breast cancer	Incidence	Female	BMI adjusted																	3	Sig	+			431							0.5
	2	8.2.1 WAIST CIRCUMFERENCE	Waist circumference	Breast	Breast cancer	Incidence	Female					24	Sig	+					Sig	-	UKB	2|0|0	UKB	1|0|0													0.5
	2	8.2.1 WAIST CIRCUMFERENCE	Waist circumference	Breast	Breast cancer	Incidence	Female														UKB	0|1|0															0.5
	2	8.2.1 WAIST CIRCUMFERENCE	WC (BMI adjusted)	Breast	Breast cancer	Incidence	Female														UKB	1|0|0															0.5
	2	8.2.1 WAIST CIRCUMFERENCE	Waist circumference	Breast	Premenopausal breast cancer	Incidence	Female														UKB	0|2|0															0.5
	2	8.2.1 WAIST CIRCUMFERENCE	Waist circumference	Breast	Ductal carcinoma in situ of the breast (DCIS)	Incidence	Female	Postmenopausal															UKB	1|0|0													0.5
	2	8.2.1 WAIST CIRCUMFERENCE	Waist circumference	Breast	Postmenopausal breast cancer	Mortality	Female														UKB	1|0|0															0.5
	2	8.2.1 WAIST CIRCUMFERENCE	Metabolomic waist circumference	Breast	Postmenopausal breast cancer	Incidence	Female										P25	1|0|0|0																			0.5
	2	8.2.1 WAIST CIRCUMFERENCE	Waist circumference	Breast	Ductal carcinoma in situ of the breast (DCIS)	Incidence	Female																UKB|WHI	1|0|1													0.5
	2	8.2.1 WAIST CIRCUMFERENCE	Waist circumference	Breast	Postmenopausal breast cancer	Incidence	Female		38	Sig	+						P25	0|1|0|0			UKB	1|0|0	UKB	1|0|1													0.5
	2	8.2.1 WAIST CIRCUMFERENCE	WC (BMI adjusted)	Cervical	Cervical cancer	Incidence	Female														UKB	0|1|0															0.5
	2	8.2.1 WAIST CIRCUMFERENCE	Waist circumference	Cervical	Cervical cancer	Mortality	Female														UKB	0|1|0															0.5
	2	8.2.1 WAIST CIRCUMFERENCE	Waist circumference	Cervical	Cervical cancer	Incidence	Female	Postmenopausal													UKB	0|1|0															0.5
	2	8.2.1 WAIST CIRCUMFERENCE	Waist circumference	Cervical	Cervical cancer	Incidence	Female		12	Sig	+										UKB	0|2|0	UKB	0|1|0													0.5
	2	8.2.1 WAIST CIRCUMFERENCE	Waist circumference	Cervical	Cervical cancer	Incidence	Female	Premenopausal													UKB	0|1|0															0.5
	2	8.2.1 WAIST CIRCUMFERENCE	Waist circumference	Colorectal	Colorectal cancer - non MSI high	Incidence	Male and Female												Sig	+																	0.5
	2	8.2.1 WAIST CIRCUMFERENCE	Waist circumference	Colorectal	Colorectal cancer	Incidence	Female	Postmenopausal													WHI	1|0|0	UKB	1|0|0													0.5
	2	8.2.1 WAIST CIRCUMFERENCE	Waist circumference	Colorectal	Colon cancer	Incidence	Female																		7	Sig	+			≥1000							0.5
	2	8.2.1 WAIST CIRCUMFERENCE	WC (BMI adjusted)	Colorectal	Colorectal cancer	Incidence	Female												Sig	+	UKB	1|0|0															0.5
	2	8.2.1 WAIST CIRCUMFERENCE	Waist circumference	Colorectal	Colon cancer	Incidence	Male																		7	Sig	+			≥1000							0.5
	2	8.2.1 WAIST CIRCUMFERENCE	Waist circumference	Colorectal	Colorectal cancer - MSI high	Incidence	Male and Female												Sig	+																	0.5
	2	8.2.1 WAIST CIRCUMFERENCE	WC (BMI adjusted)	Colorectal	Colorectal cancer	Incidence	Male												NS	-	UKB	1|0|0															0.5
	2	8.2.1 WAIST CIRCUMFERENCE	Waist circumference	Colorectal	Colorectal cancer - CIMP low	Incidence	Male and Female												Sig	+																	0.5
	2	8.2.1 WAIST CIRCUMFERENCE	Waist circumference	Colorectal	Colorectal cancer - KRAS mutant	Incidence	Male and Female												Sig	+																	0.5
	2	8.2.1 WAIST CIRCUMFERENCE	Waist circumference	Colorectal	Colorectal cancer - Jass type 4	Incidence	Male and Female												NS	+																	0.5
	2	8.2.1 WAIST CIRCUMFERENCE	Waist circumference	Colorectal	Colorectal cancer - BRAF mutant	Incidence	Male and Female												Sig	+																	0.5
	2	8.2.1 WAIST CIRCUMFERENCE	Waist circumference	Colorectal	Colorectal cancer	Mortality	Male and Female														UKB	1|0|0															0.5
	2	8.2.1 WAIST CIRCUMFERENCE	Waist circumference	Colorectal	Colorectal cancer - Jass type 5	Incidence	Male and Female												NS	+																	0.5
	2	8.2.1 WAIST CIRCUMFERENCE	Waist circumference	Colorectal	Colorectal cancer - BRAF wildtype	Incidence	Male and Female												Sig	+																	0.5
	2	8.2.1 WAIST CIRCUMFERENCE	Waist circumference	Colorectal	Proximal colon cancer	Incidence	Male and Female																								4	Sig	+			95	0.5
	2	8.2.1 WAIST CIRCUMFERENCE	Waist circumference	Colorectal	Colorectal cancer - Jass type 1	Incidence	Male and Female												Sig	+																	0.5
	2	8.2.1 WAIST CIRCUMFERENCE	Waist circumference	Colorectal	Colorectal cancer - Jass type 3	Incidence	Male and Female												Sig	+																	0.5
	2	8.2.1 WAIST CIRCUMFERENCE	Waist circumference	Colorectal	Colorectal cancer - CIMP high	Incidence	Male and Female												Sig	+																	0.5
	2	8.2.1 WAIST CIRCUMFERENCE	Waist circumference	Colorectal	Colorectal cancer - Jass type 2	Incidence	Male and Female												NS	+																	0.5
	2	8.2.1 WAIST CIRCUMFERENCE	Waist circumference	Colorectal	Colorectal cancer - KRAS wildtype	Incidence	Male and Female												Sig	+																	0.5
	2	8.2.1 WAIST CIRCUMFERENCE	Waist circumference	Endometrial	Endometrial cancer	Mortality	Female														UKB	1|0|0															0.5
	2	8.2.1 WAIST CIRCUMFERENCE	Waist circumference	Endometrial	Uterine cancer	Incidence	Female	Premenopausal													UKB	1|0|0															0.5
	2	8.2.1 WAIST CIRCUMFERENCE	Medium waist	Endometrial	Endometrial cancer	Incidence	Female	Postmenopausal															EPIC	0|1|0													0.5
	2	8.2.1 WAIST CIRCUMFERENCE	Large waist	Endometrial	Endometrial cancer	Incidence	Female	Postmenopausal															EPIC	1|0|0													0.5
	2	8.2.1 WAIST CIRCUMFERENCE	Waist circumference	Endometrial	Endometrial cancer	Incidence	Female	Postmenopausal													UKB	0|1|0	WHI	1|0|0													0.5
	2	8.2.1 WAIST CIRCUMFERENCE	Waist circumference	Endometrial	Uterine cancer	Mortality	Female														UKB	1|0|0															0.5
	2	8.2.1 WAIST CIRCUMFERENCE	Waist circumference	Endometrial	Uterine cancer	Incidence	Female														UKB	1|0|0															0.5
	2	8.2.1 WAIST CIRCUMFERENCE	WC (BMI adjusted)	Endometrial	Endometrial cancer	Incidence	Female														UKB	0|1|0															0.5
	2	8.2.1 WAIST CIRCUMFERENCE	Waist circumference	Endometrial	Uterine cancer	Incidence	Female	Postmenopausal													UKB	1|0|0															0.5
	2	8.2.1 WAIST CIRCUMFERENCE	Waist circumference	Gallbladder	Gallbladder cancer	Incidence	Female														UKB	1|0|0															0.5
	2	8.2.1 WAIST CIRCUMFERENCE	Waist circumference	Gallbladder	Gallbladder cancer	Incidence	Male and Female		38	Sig	+										UKB	1|0|0	UKB	0|1|0													0.5
	2	8.2.1 WAIST CIRCUMFERENCE	WC (BMI adjusted)	Gallbladder	Gallbladder cancer	Incidence	Female														UKB	1|0|0															0.5
	2	8.2.1 WAIST CIRCUMFERENCE	Waist circumference	Gallbladder	Gallbladder cancer	Mortality	Male and Female														UKB	1|0|0															0.5
	2	8.2.1 WAIST CIRCUMFERENCE	Waist circumference	Gallbladder	Gallbladder cancer	Incidence	Male														UKB	1|0|0															0.5
	2	8.2.1 WAIST CIRCUMFERENCE	WC (BMI adjusted)	Gallbladder	Gallbladder cancer	Incidence	Male														UKB	0|1|0															0.5
	2	8.2.1 WAIST CIRCUMFERENCE	Waist circumference	Hepatobiliary tract cancer	Biliary tract cancer	Incidence	Male and Female																UKB	0|1|0													0.5
	2	8.2.1 WAIST CIRCUMFERENCE	WC (BMI adjusted)	Kidney	Kidney cancer	Incidence	Female														UKB	1|0|0															0.5
	2	8.2.1 WAIST CIRCUMFERENCE	Waist circumference	Kidney	Kidney cancer	Incidence	Female														UKB	1|0|0															0.5
	2	8.2.1 WAIST CIRCUMFERENCE	Waist circumference	Kidney	Kidney cancer	Incidence	Male														UKB	1|0|0															0.5
	2	8.2.1 WAIST CIRCUMFERENCE	Waist circumference	Kidney	Kidney cancer	Mortality	Male and Female														UKB	1|0|0															0.5
	2	8.2.1 WAIST CIRCUMFERENCE	WC (BMI adjusted)	Kidney	Kidney cancer	Incidence	Male														UKB	1|0|0															0.5
	2	8.2.1 WAIST CIRCUMFERENCE	Waist circumference	Leukaemias	Leukaemia	Mortality	Male and Female														UKB	1|0|0															0.5
	2	8.2.1 WAIST CIRCUMFERENCE	Waist circumference	Leukaemias	Leukaemia	Incidence	Male and Female		16	Sig	+										UKB	1|0|0	UKB	1|1|0													0.5
	2	8.2.1 WAIST CIRCUMFERENCE	Waist circumference	Liver	Liver cancer	Incidence	Male and Female		29	NS	+	8	Sig	+					Sig	+	UKB	1|0|0	UKB	1|1|0													0.5
	2	8.2.1 WAIST CIRCUMFERENCE	Waist circumference	Liver	Liver cancer	Incidence	Male														UKB	2|0|0	UKB	1|0|0													0.5
	2	8.2.1 WAIST CIRCUMFERENCE	WC (BMI adjusted)	Liver	Liver cancer	Incidence	Female														UKB	1|0|0															0.5
	2	8.2.1 WAIST CIRCUMFERENCE	Waist circumference	Liver	Liver cancer	Incidence	Female														UKB	1|1|0	UKB	0|1|0													0.5
	2	8.2.1 WAIST CIRCUMFERENCE	WC (BMI adjusted)	Liver	Liver cancer	Incidence	Male														UKB	1|0|0															0.5
	2	8.2.1 WAIST CIRCUMFERENCE	Waist circumference	Liver	Hepatocellular carcinoma (HCC)	Incidence	Male and Female																UKB	1|0|0													0.5
	2	8.2.1 WAIST CIRCUMFERENCE	Waist circumference	Liver	Intrahepatic cholangiocarcinoma/bile duct cancer	Incidence	Male and Female												NS	+			UKB	0|1|0													0.5
	2	8.2.1 WAIST CIRCUMFERENCE	Waist circumference	Liver	Liver cancer	Mortality	Male and Female														UKB	1|0|0															0.5
	2	8.2.1 WAIST CIRCUMFERENCE	Waist circumference	Lung	Non-small cell lung cancer (NSCLC)	Incidence	Male and Female												Sig	+																	0.5
	2	8.2.1 WAIST CIRCUMFERENCE	Waist circumference	Lung	Lung cancer	Incidence	Male														UKB	0|1|0															0.5
	2	8.2.1 WAIST CIRCUMFERENCE	Waist circumference	Lung	Lung cancer	Incidence	Male and Female	Current smokers																							2	Sig	+			42	0.5
	2	8.2.1 WAIST CIRCUMFERENCE	WC (BMI adjusted)	Lung	Lung cancer	Incidence	Male														UKB	1|0|0															0.5
	2	8.2.1 WAIST CIRCUMFERENCE	WC (BMI adjusted)	Lung	Lung cancer	Incidence	Female														UKB	1|0|0															0.5
	2	8.2.1 WAIST CIRCUMFERENCE	Waist circumference	Lung	Lung cancer	Incidence	Female														UKB	1|0|0															0.5
	2	8.2.1 WAIST CIRCUMFERENCE	Waist circumference	Lung	Lung cancer	Mortality	Male and Female														UKB	0|1|0															0.5
	2	8.2.1 WAIST CIRCUMFERENCE	Waist circumference	Lung	Lung cancer	Incidence	Male and Female	Former smokers																							2	Sig	+			36	0.5
	2	8.2.1 WAIST CIRCUMFERENCE	Waist circumference	Lymphomas	Diffuse large B cell lymphoma	Incidence	Female					3	NS	+																							0.5
	2	8.2.1 WAIST CIRCUMFERENCE	Waist circumference	Lymphomas	Non-Hodgkin lymphoma	Mortality	Male and Female														UKB	0|1|0															0.5
	2	8.2.1 WAIST CIRCUMFERENCE	Waist circumference	Lymphomas	Lymphoma	Incidence	Male and Female																UKB	0|1|0													0.5
	2	8.2.1 WAIST CIRCUMFERENCE	Waist circumference	Lymphomas	B-cell lymphoma (BCL)	Incidence	Female														EPIC	0|1|0															0.5
	2	8.2.1 WAIST CIRCUMFERENCE	Waist circumference	Lymphomas	Follicular lymphoma	Incidence	Male and Female		5	NS	o																										0.5
	2	8.2.1 WAIST CIRCUMFERENCE	Waist circumference	Lymphomas	B-cell lymphoma (BCL)	Incidence	Male														EPIC	0|1|0															0.5
	2	8.2.1 WAIST CIRCUMFERENCE	Waist circumference	Lymphomas	Diffuse large B cell lymphoma	Incidence	Male and Female		5	NS	+																										0.5
	2	8.2.1 WAIST CIRCUMFERENCE	Waist circumference	Lymphomas	Follicular lymphoma	Incidence	Female					3	NS	-																							0.5
	2	8.2.1 WAIST CIRCUMFERENCE	Waist circumference	Lymphomas	Non-Hodgkin lymphoma	Incidence	Female					3	NS	-																							0.5
	2	8.2.1 WAIST CIRCUMFERENCE	Waist circumference	Lymphomas	Non-Hodgkin lymphoma	Incidence	Male and Female		21	Sig	+				P10	1|0|0|0					UKB	0|1|0	UKB	0|1|0													0.5
	2	8.2.1 WAIST CIRCUMFERENCE	Waist circumference	Mouth, laryngeal, and pharyngeal	Oral cancer	Incidence	Male														UKB	0|0|1															0.5
	2	8.2.1 WAIST CIRCUMFERENCE	Waist circumference	Mouth, laryngeal, and pharyngeal	Oropharyngeal cancer	Incidence	Male and Female												NS	-																	0.5
	2	8.2.1 WAIST CIRCUMFERENCE	Waist circumference	Mouth, laryngeal, and pharyngeal	Oral cancer	Incidence	Male and Female												NS	-	UKB	0|1|0	UKB	0|1|0													0.5
	2	8.2.1 WAIST CIRCUMFERENCE	WC (BMI adjusted)	Mouth, laryngeal, and pharyngeal	Oral cancer	Incidence	Male														UKB	0|1|0															0.5
	2	8.2.1 WAIST CIRCUMFERENCE	WC (BMI adjusted)	Mouth, laryngeal, and pharyngeal	Oral cancer	Incidence	Female														UKB	1|0|0															0.5
	2	8.2.1 WAIST CIRCUMFERENCE	Waist circumference	Mouth, laryngeal, and pharyngeal	Oral cavity and oropharyngeal cancer	Incidence	Male and Female												NS	-																	0.5
	2	8.2.1 WAIST CIRCUMFERENCE	Waist circumference	Mouth, laryngeal, and pharyngeal	Oral cancer	Incidence	Female														UKB	0|1|0															0.5
	2	8.2.1 WAIST CIRCUMFERENCE	Waist circumference	Mouth, laryngeal, and pharyngeal	Oral cancer	Mortality	Male and Female														UKB	0|1|0															0.5
	2	8.2.1 WAIST CIRCUMFERENCE	Waist circumference	Myelomas	Multiple myeloma	Mortality	Male and Female														UKB	1|0|0															0.5
	2	8.2.1 WAIST CIRCUMFERENCE	Waist circumference	Myelomas	Multiple myeloma	Incidence	Male and Female		21	Sig	+										UKB	1|0|0	UKB	1|1|0													0.5
	2	8.2.1 WAIST CIRCUMFERENCE	Waist circumference	Oesophageal	Oesophageal cancer	Incidence	Female														UKB	0|1|0															0.5
	2	8.2.1 WAIST CIRCUMFERENCE	WC (BMI adjusted)	Oesophageal	Oesophageal cancer	Incidence	Female														UKB	1|0|0															0.5
	2	8.2.1 WAIST CIRCUMFERENCE	WC (BMI adjusted)	Oesophageal	Oesophageal cancer	Incidence	Male														UKB	1|0|0															0.5
	2	8.2.1 WAIST CIRCUMFERENCE	Waist circumference	Oesophageal	Oesophageal cancer	Incidence	Male														UKB	1|0|0															0.5
	2	8.2.1 WAIST CIRCUMFERENCE	Waist circumference	Oesophageal	Oesophageal cancer	Mortality	Male and Female														UKB	1|0|0															0.5
	2	8.2.1 WAIST CIRCUMFERENCE	Waist circumference	Other/mix lymphatic and haematologic	Lymphatic and hematopoietic tissue cancers	Mortality	Male and Female														UKB	1|0|0															0.5
	2	8.2.1 WAIST CIRCUMFERENCE	Waist circumference	Other/mix lymphatic and haematologic	Lymphatic and hematopoietic tissue cancers	Incidence	Male and Female														UKB	1|0|0															0.5
	2	8.2.1 WAIST CIRCUMFERENCE	Waist circumference	Other/mix lymphatic and haematologic	Chronic lymphocytic leukemia/small lymphocytic lymphoma	Incidence	Female					4	NS	-																							0.5
	2	8.2.1 WAIST CIRCUMFERENCE	Waist circumference	Ovarian	Ovarian cancer	Incidence	Female	Premenopausal													UKB	0|1|0															0.5
	2	8.2.1 WAIST CIRCUMFERENCE	WC (BMI adjusted)	Ovarian	Ovarian cancer	Incidence	Female														UKB	1|0|0															0.5
	2	8.2.1 WAIST CIRCUMFERENCE	Waist circumference	Ovarian	Ovarian cancer	Incidence	Female	Postmenopausal													UKB	0|1|0															0.5
	2	8.2.1 WAIST CIRCUMFERENCE	Waist circumference	Ovarian	Ovarian cancer	Mortality	Female														UKB	0|1|0															0.5
	2	8.2.1 WAIST CIRCUMFERENCE	WC (BMI adjusted)	Pancreatic	Pancreatic cancer	Incidence	Male														UKB	1|0|0															0.5
	2	8.2.1 WAIST CIRCUMFERENCE	WC (BMI adjusted)	Pancreatic	Pancreatic cancer	Incidence	Female														UKB	0|1|0															0.5
	2	8.2.1 WAIST CIRCUMFERENCE	Waist circumference	Pancreatic	Pancreatic ductal adenocarcinoma (PDAC)	Incidence	Male and Female														NIH-AARP	1|0|0															0.5
	2	8.2.1 WAIST CIRCUMFERENCE	Waist circumference	Pancreatic	Pancreatic cancer	Mortality	Male and Female														UKB	1|0|0															0.5
	2	8.2.1 WAIST CIRCUMFERENCE	Metabolic predicted waist circumference	Prostate	Advanced prostate cancer	Incidence	Male														HPFS	0|1|0															0.5
	2	8.2.1 WAIST CIRCUMFERENCE	Waist circumference	Prostate	Prostate cancer	Mortality	Male		6	Sig	+				P11	1|0|0|0					UKB	0|2|0															0.5
	2	8.2.1 WAIST CIRCUMFERENCE	WC (BMI adjusted)	Prostate	Prostate cancer	Incidence	Male														UKB	1|0|0															0.5
	2	8.2.1 WAIST CIRCUMFERENCE	Waist circumference	Prostate	Advance/fatal prostate cancer	Incidence	Male								P11	0|1|0|0																					0.5
	2	8.2.1 WAIST CIRCUMFERENCE	Waist circumference	Prostate	Localised prostate cancer	Incidence	Male										P11	0|0|0|1																			0.5
	2	8.2.1 WAIST CIRCUMFERENCE	Waist circumference	Skin	Melanoma	Incidence	Male and Female		18	NS	o										UKB	1|0|0	UKB	1|1|0													0.5
	2	8.2.1 WAIST CIRCUMFERENCE	Waist circumference	Skin	Melanoma	Incidence	Female														UKB	0|1|0															0.5
	2	8.2.1 WAIST CIRCUMFERENCE	Waist circumference	Skin	Melanoma	Mortality	Male and Female														UKB	0|1|0															0.5
	2	8.2.1 WAIST CIRCUMFERENCE	WC (BMI adjusted)	Skin	Melanoma	Incidence	Female														UKB	0|1|0															0.5
	2	8.2.1 WAIST CIRCUMFERENCE	Waist circumference	Skin	Basal cell skin cancer (BCC)	Incidence	Male and Female												NS	-																	0.5
	2	8.2.1 WAIST CIRCUMFERENCE	Waist circumference	Skin	Melanoma	Incidence	Male														UKB	1|0|0															0.5
	2	8.2.1 WAIST CIRCUMFERENCE	WC (BMI adjusted)	Skin	Melanoma	Incidence	Male														UKB	0|1|0															0.5
	2	8.2.1 WAIST CIRCUMFERENCE	Waist circumference	Stomach	Stomach cancer	Incidence	Male														UKB	3|0|0															0.5
	2	8.2.1 WAIST CIRCUMFERENCE	Waist circumference	Stomach	Stomach cancer	Incidence	Female														UKB	1|2|0															0.5
	2	8.2.1 WAIST CIRCUMFERENCE	Waist circumference	Stomach	Stomach cancer	Mortality	Male and Female														UKB	1|0|0															0.5
	2	8.2.1 WAIST CIRCUMFERENCE	Waist circumference	Stomach	Stomach cancer - Non-cardia	Incidence	Male and Female		16	NS	-																										0.5
	2	8.2.1 WAIST CIRCUMFERENCE	Waist circumference	Stomach	Stomach cancer - Cardia	Incidence	Male and Female		38	Sig	+																										0.5
	2	8.2.1 WAIST CIRCUMFERENCE	WC (BMI adjusted)	Stomach	Stomach cancer	Incidence	Female														UKB	0|1|0															0.5
	2	8.2.1 WAIST CIRCUMFERENCE	WC (BMI adjusted)	Stomach	Stomach cancer	Incidence	Male														UKB	1|0|0															0.5
	2	8.2.1 WAIST CIRCUMFERENCE	Waist circumference	Stomach	Stomach cancer	Incidence	Male and Female					5	Sig	+					Sig	+	UKB	1|0|0	UKB	0|1|0													0.5
	2	8.2.1 WAIST CIRCUMFERENCE	WC (BMI adjusted)	Testicular	Testicular cancer	Incidence	Male														UKB	0|1|0															0.5
	2	8.2.1 WAIST CIRCUMFERENCE	Waist circumference	Testicular	Testicular cancer	Incidence	Male														UKB	0|2|0															0.5
	2	8.2.1 WAIST CIRCUMFERENCE	WC (BMI adjusted)	Thyroid	Thyroid cancer	Incidence	Female														UKB	0|1|0															0.5
	2	8.2.1 WAIST CIRCUMFERENCE	Waist circumference	Thyroid	Thyroid cancer	Incidence	Male														UKB	0|1|0															0.5
	2	8.2.1 WAIST CIRCUMFERENCE	WC (BMI adjusted)	Thyroid	Thyroid cancer	Incidence	Male														UKB	0|1|0															0.5
	2	8.2.1 WAIST CIRCUMFERENCE	Waist circumference	Thyroid	Thyroid cancer	Incidence	Female														UKB	1|0|0															0.5
	2	8.2.1 WAIST CIRCUMFERENCE	Waist circumference	Thyroid	Thyroid cancer - low risk	Incidence	Male and Female														NIH-AARP	0|1|0															0.5
	2	8.2.1 WAIST CIRCUMFERENCE	Waist circumference	Thyroid	Thyroid cancer	Mortality	Male and Female														UKB	0|1|0															0.5
	2	8.2.1 WAIST CIRCUMFERENCE	Waist circumference	Thyroid	Thyroid cancer - high risk	Incidence	Male and Female														NIH-AARP	1|0|0															0.5
	2	8.2.1 WAIST CIRCUMFERENCE	Waist circumference	Thyroid	Thyroid cancer	Incidence	Male and Female		41	NS	+								NS	-	UKB	1|0|0	UKB	0|1|0													0.5
	2	8.2.1 WAIST CIRCUMFERENCE	Waist circumference	Bladder	Bladder cancer	Incidence	Male and Female														UKB	2|0|0	UKB	0|1|0	2	Sig	-			116							0
	2	8.2.1 WAIST CIRCUMFERENCE	Waist circumference	Colorectal	Rectal cancer	Incidence	Male														EPIC	1|0|0			5	NS	+	135	383								0
	2	8.2.1 WAIST CIRCUMFERENCE	Waist circumference	Colorectal	Rectal cancer	Incidence	Female														EPIC	0|1|0			4	Sig	+			≥1000							0
	2	8.2.1 WAIST CIRCUMFERENCE	Waist circumference	Pancreatic	Pancreatic cancer	Incidence	Male														UKB	1|0|0			2	NS	+	28	≥1000								0
	2	8.2.1 WAIST CIRCUMFERENCE	Waist circumference	Prostate	Advanced prostate cancer	Incidence	Male														HPFS	0|1|0			4	Sig	+			881							0
	2	8.2.1 WAIST CIRCUMFERENCE	Waist circumference	Breast	Premenopausal breast cancer	Incidence	Female	BMI not adjusted																	6	NS	-	989	170								-1
	2	8.2.1 WAIST CIRCUMFERENCE	Waist circumference	Colorectal	Rectal cancer	Incidence	Male and Female												NS	+					5	NS	+	5	2								-1
	2	8.2.1 WAIST CIRCUMFERENCE	Waist circumference	Prostate	Prostate cancer	Incidence	Male										P11	0|0|1|0	NS	-	HPFS|UKB	0|2|3	UKB	0|2|1	9	NS	o										-1
	3	6.1 PHYSICAL ACTIVITY	Total physical activity (overall summary measures)	Breast	Breast cancer	Incidence	Female					57	Sig	-					Sig	-			UKB	0|0|1							7	NS	-	16	8		4
	3	6.1 PHYSICAL ACTIVITY	Early life physical activity	Breast	Breast cancer	Incidence	Female					9	Sig	-																							3
	3	6.1 PHYSICAL ACTIVITY	Lifetime physical activity	Breast	Breast cancer	Incidence	Female					4	Sig	-																							3
	3	6.1 PHYSICAL ACTIVITY	Physical activity	Colorectal	Colorectal cancer	Incidence	Male and Female					23	Sig	-							UKB	0|1|0	UKB	1|2|1													3
	3	6.1 PHYSICAL ACTIVITY	Physical activity	Colorectal	Rectal cancer	Incidence	Male and Female					24	Sig	-							UKB	0|1|0	UKB	0|1|0													3
	3	6.1 PHYSICAL ACTIVITY	Lifetime physical activity	Colorectal	Colon cancer	Incidence	Male and Female					5	Sig	-																							3
	3	6.1 PHYSICAL ACTIVITY	Early life physical activity	Colorectal	Colon cancer	Incidence	Male and Female					6	Sig	-																							3
	3	6.1 PHYSICAL ACTIVITY	Physical activity	Colorectal	Colon cancer	Incidence	Male and Female					33	Sig	-							UKB	0|0|1	UKB	0|0|1													3
	3	6.1 PHYSICAL ACTIVITY	Early life physical activity	Endometrial	Endometrial cancer	Incidence	Female					6	NS	-																							3
	3	6.1 PHYSICAL ACTIVITY	Lifetime physical activity	Endometrial	Endometrial cancer	Incidence	Female					6	Sig	-																							3
	3	6.1 PHYSICAL ACTIVITY	Physical activity	Liver	Liver cancer	Mortality	Male and Female					4	Sig	-																							3
	3	6.1 PHYSICAL ACTIVITY	Physical activity	Liver	Hepatocellular carcinoma (HCC)	Incidence	Male and Female					7	Sig	-																							3
	3	6.1 PHYSICAL ACTIVITY	Physical activity	Liver	Liver cancer	Incidence	Male and Female					8	Sig	-																							3
	3	6.1 PHYSICAL ACTIVITY	Total physical activity (overall summary measures)	Liver	Liver cancer	Incidence	Male and Female					7	Sig	-																							3
	3	6.1 PHYSICAL ACTIVITY	Total or recreational physical activity	Lung	Lung cancer	Incidence	Male and Female					20	Sig	-																							3
	3	6.1 PHYSICAL ACTIVITY	Physical activity	Lung	Lung cancer	Mortality	Male and Female					3	Sig	-																							3
	3	6.1 PHYSICAL ACTIVITY	Physical activity	Mouth, laryngeal, and pharyngeal	Oral cavity and pharyngeal cancer	Incidence	Male and Female					11	Sig	-																							3
	3	6.1 PHYSICAL ACTIVITY	Physical activity	Oesophageal	Oesophageal cancer	Incidence	Male and Female					13	NS	-							UKB	0|1|0	UKB	0|2|0													3
	3	6.1 PHYSICAL ACTIVITY	Physical activity	Pancreatic	Pancreatic cancer	Incidence	Male and Female					33	Sig	-					NS	-	UKB	0|1|0	UKB	0|2|0													3
	3	6.1 PHYSICAL ACTIVITY	Physical activity	Stomach	Stomach cancer	Incidence	Male and Female					29	Sig	-							UKB	0|1|0	UKB	0|2|0													3
	3	6.1 PHYSICAL ACTIVITY	Total physical activity (overall summary measures)	Stomach	Stomach cancer	Incidence	Male and Female					5	Sig	-																							3
	3	6.1 PHYSICAL ACTIVITY	Physical activity	Stomach	Stomach cancer	Mortality	Male and Female					3	Sig	-																							3
	3	6.1 PHYSICAL ACTIVITY	Total physical activity (overall summary measures)	Colorectal	Colorectal cancer	Incidence	Male and Female																EPIC	0|0|1							9	Sig	-			240	1
	3	6.1 PHYSICAL ACTIVITY	Total physical activity (overall summary measures)	Colorectal	Colon cancer	Incidence	Male and Female					23	Sig	-																	15	Sig	-			990	1
	3	6.1 PHYSICAL ACTIVITY	Total physical activity (overall summary measures)	Bladder	Bladder cancer	Incidence	Female	Postmenopausal															WHI	0|0|1													0.5
	3	6.1 PHYSICAL ACTIVITY	Physical activity	Brain and central nervous system	Brain and CNS cancer	Incidence	Male and Female																UKB	0|1|0													0.5
	3	6.1 PHYSICAL ACTIVITY	Physical activity	Brain and central nervous system	Brain cancer	Incidence	Male and Female														UKB	0|1|0	UKB	0|1|0													0.5
	3	6.1 PHYSICAL ACTIVITY	Physical activity	Breast	Postmenopausal breast cancer	Incidence	Female																UKB	0|0|1													0.5
	3	6.1 PHYSICAL ACTIVITY	Total physical activity (overall summary measures)	Breast	Postmenopausal breast cancer	Incidence	Female		3	NS	-																				8	Sig	-			672	0.5
	3	6.1 PHYSICAL ACTIVITY	Physical activity	Breast	Postmenopausal breast cancer	Incidence	Female														UKB|WHI	0|1|3															0.5
	3	6.1 PHYSICAL ACTIVITY	Physical activity	Breast	Carcinoma in situ of the breast	Incidence	Female																EPIC	0|1|0													0.5
	3	6.1 PHYSICAL ACTIVITY	Physical activity	Breast	Ductal carcinoma in situ of the breast (DCIS)	Incidence	Female																UKB|WHI	0|0|2													0.5
	3	6.1 PHYSICAL ACTIVITY	Physical activity	Breast	Premenopausal breast cancer	Incidence	Female																UKB	0|1|0													0.5
	3	6.1 PHYSICAL ACTIVITY	Non occupational physical activity	Breast	Breast cancer	Incidence	Female						Sig	-																							0.5
	3	6.1 PHYSICAL ACTIVITY	Physical activity	Breast	Premenopausal breast cancer	Incidence	Female														UKB	0|1|2															0.5
	3	6.1 PHYSICAL ACTIVITY	Overall acceleration average	Breast	Breast cancer	Incidence	Female												Sig	-			UKB	0|0|1													0.5
	3	6.1 PHYSICAL ACTIVITY	Physical activity	Breast	Breast cancer	Incidence	Female												Sig	-	UKB	0|0|1	UKB	1|0|1													0.5
	3	6.1 PHYSICAL ACTIVITY	Physical activity	Cervical	Cervical cancer	Incidence	Female																UKB	0|1|0													0.5
	3	6.1 PHYSICAL ACTIVITY	Physical activity	Colorectal	Colorectal cancer	Incidence	Female	Postmenopausal													WHI	0|1|0															0.5
	3	6.1 PHYSICAL ACTIVITY	Acceleration vector magnitude	Colorectal	Colorectal cancer	Incidence	Male and Female												Sig	-																	0.5
	3	6.1 PHYSICAL ACTIVITY	Non-occupational physical activity	Colorectal	Colon cancer	Incidence	Male														NLCS	0|2|0															0.5
	3	6.1 PHYSICAL ACTIVITY	Non-occupational physical activity	Colorectal	Colon cancer	Incidence	Female														NLCS	0|2|0															0.5
	3	6.1 PHYSICAL ACTIVITY	Total physical activity (overall summary measures)	Colorectal	Invasive adenocarcinoma of Colorectal cancer	Incidence	Male																MEC	0|1|0													0.5
	3	6.1 PHYSICAL ACTIVITY	Non-occupational physical activity	Colorectal	Rectal cancer	Incidence	Male														NLCS	0|2|0															0.5
	3	6.1 PHYSICAL ACTIVITY	Non occupational physical activity	Colorectal	Colon cancer	Incidence	Male and Female						Sig	-																							0.5
	3	6.1 PHYSICAL ACTIVITY	Total physical activity (overall summary measures)	Colorectal	Invasive adenocarcinoma of Colorectal cancer	Incidence	Female																MEC	0|1|0													0.5
	3	6.1 PHYSICAL ACTIVITY	Non occupational physical activity	Colorectal	Rectal cancer	Incidence	Male and Female						NS	-																							0.5
	3	6.1 PHYSICAL ACTIVITY	Non-occupational physical activity	Colorectal	Rectal cancer	Incidence	Female														NLCS	0|2|0															0.5
	3	6.1 PHYSICAL ACTIVITY	Physical activity	Endometrial	Uterine cancer	Incidence	Female														UKB	0|1|0	UKB	1|1|0													0.5
	3	6.1 PHYSICAL ACTIVITY	Non occupational physical activity	Endometrial	Endometrial cancer	Incidence	Female						Sig	-																							0.5
	3	6.1 PHYSICAL ACTIVITY	Physical activity	Endometrial	Endometrial cancer	Incidence	Female														UKB	0|0|1															0.5
	3	6.1 PHYSICAL ACTIVITY	Physical activity	Endometrial	Endometrial cancer	Incidence	Female	Postmenopausal															WHI	0|0|1													0.5
	3	6.1 PHYSICAL ACTIVITY	Total physical activity (overall summary measures)	Endometrial	Endometrial cancer	Incidence	Female														UKB	0|0|1															0.5
	3	6.1 PHYSICAL ACTIVITY	Physical activity	Gallbladder	Gallbladder cancer	Incidence	Male and Female					2	Sig	-																							0.5
	3	6.1 PHYSICAL ACTIVITY	Total physical activity (overall summary measures)	Gallbladder	Extrahepatic bile duct cancer	Incidence	Male and Female																EPIC	0|1|0													0.5
	3	6.1 PHYSICAL ACTIVITY	Non occupational physical activity	Head and neck	Head and neck cancer	Incidence	Male and Female						Sig	-																							0.5
	3	6.1 PHYSICAL ACTIVITY	Physical activity	Hepatobiliary tract cancer	Hepatobiliary tract cancer	Incidence	Male and Female														UKB	0|1|0	UKB	0|0|1													0.5
	3	6.1 PHYSICAL ACTIVITY	Physical activity	Kidney	Kidney cancer	Incidence	Male and Female														UKB	0|1|0	UKB	0|2|0													0.5
	3	6.1 PHYSICAL ACTIVITY	Non occupational physical activity	Kidney	Kidney cancer	Incidence	Male and Female						NS	+																							0.5
	3	6.1 PHYSICAL ACTIVITY	Physical activity	Leukaemias	Leukaemia	Incidence	Male and Female																UKB	0|1|0													0.5
	3	6.1 PHYSICAL ACTIVITY	Non occupational physical activity	Leukaemias	Myeloid leukaemia	Incidence	Male and Female						Sig	-																							0.5
	3	6.1 PHYSICAL ACTIVITY	Total physical activity (overall summary measures)	Liver	Intrahepatic cholangiocarcinoma/bile duct cancer	Incidence	Male and Female																EPIC	0|1|0													0.5
	3	6.1 PHYSICAL ACTIVITY	Total physical activity (overall summary measures)	Liver	Hepatocellular carcinoma (HCC)	Incidence	Male and Female										P24	0|0|1|0					EPIC	0|0|1													0.5
	3	6.1 PHYSICAL ACTIVITY	Non occupational physical activity	Liver	Liver cancer	Incidence	Male and Female						Sig	-																							0.5
	3	6.1 PHYSICAL ACTIVITY	Total physical activity (overall summary measures)	Lung	Lung cancer	Incidence	Male and Female					17	NS	-																	9	NS	-	31	539		0.5
	3	6.1 PHYSICAL ACTIVITY	Physical activity	Lung	Lung cancer	Incidence	Male and Female												NS	-	UKB	0|0|1	UKB	0|0|1													0.5
	3	6.1 PHYSICAL ACTIVITY	Physical activity	Lung	Lung, Brochial and Tracheal cancer	Incidence	Male and Female																UKB	1|0|0													0.5
	3	6.1 PHYSICAL ACTIVITY	Non occupational physical activity	Lung	Lung cancer	Incidence	Male and Female						Sig	-																							0.5
	3	6.1 PHYSICAL ACTIVITY	Total physical activity (overall summary measures)	Lymphomas	Non-Hodgkin lymphoma	Incidence	Male and Female					3	NS	-																							0.5
	3	6.1 PHYSICAL ACTIVITY	Cambridge Physical Activity Index	Lymphomas	B-cell lymphoma (BCL)	Incidence	Female																EPIC	0|1|0													0.5
	3	6.1 PHYSICAL ACTIVITY	Physical activity	Lymphomas	Non-Hodgkin lymphoma	Incidence	Male and Female														UKB	0|1|0	UKB	0|1|0													0.5
	3	6.1 PHYSICAL ACTIVITY	Recreational and household activity	Lymphomas	B-cell lymphoma (BCL)	Incidence	Male														EPIC	0|1|0															0.5
	3	6.1 PHYSICAL ACTIVITY	Cambridge physical activity index (Active)	Lymphomas	B-cell lymphoma (BCL)	Incidence	Female																EPIC	0|1|0													0.5
	3	6.1 PHYSICAL ACTIVITY	Total physical activity (overall summary measures)	Lymphomas	B-cell lymphoma (BCL)	Incidence	Male																EPIC	0|1|0													0.5
	3	6.1 PHYSICAL ACTIVITY	Physical activity	Lymphomas	Lymphoma	Incidence	Male and Female					9	NS	-																							0.5
	3	6.1 PHYSICAL ACTIVITY	Recreational and household activity	Lymphomas	B-cell lymphoma (BCL)	Incidence	Female														EPIC	0|1|0															0.5
	3	6.1 PHYSICAL ACTIVITY	Total physical activity (overall summary measures)	Lymphomas	Follicular lymphoma	Incidence	Male and Female					3	NS	+																							0.5
	3	6.1 PHYSICAL ACTIVITY	Physical activity	Lymphomas	Hodgkin lymphoma	Incidence	Male and Female																UKB	0|1|0													0.5
	3	6.1 PHYSICAL ACTIVITY	Total physical activity (overall summary measures)	Lymphomas	Diffuse large B cell lymphoma	Incidence	Male and Female					3	NS	+																							0.5
	3	6.1 PHYSICAL ACTIVITY	Cambridge Physical Activity Index	Lymphomas	B-cell lymphoma (BCL)	Incidence	Male																EPIC	0|1|0													0.5
	3	6.1 PHYSICAL ACTIVITY	Cambridge Physical Activity Index (Active)	Lymphomas	B-cell lymphoma (BCL)	Incidence	Male																EPIC	0|1|0													0.5
	3	6.1 PHYSICAL ACTIVITY	Total physical activity (overall summary measures)	Lymphomas	B-cell lymphoma (BCL)	Incidence	Female																EPIC	0|1|0													0.5
	3	6.1 PHYSICAL ACTIVITY	Physical activity	Mouth, laryngeal, and pharyngeal	Lip, oral cavity and pharyngeal cancer	Incidence	Male and Female														UKB	0|1|0	UKB	0|2|0													0.5
	3	6.1 PHYSICAL ACTIVITY	Physical activity	Myelomas	Multiple myeloma	Incidence	Male and Female																UKB	0|1|0													0.5
	3	6.1 PHYSICAL ACTIVITY	Non occupational physical activity	Myelomas	Myeloma	Incidence	Male and Female						Sig	-																							0.5
	3	6.1 PHYSICAL ACTIVITY	Non occupational physical activity	Oesophageal	Oesophageal cancer	Incidence	Male and Female						NS	-																							0.5
	3	6.1 PHYSICAL ACTIVITY	Physical activity	Other/mix lymphatic and haematologic	Hematological cancers	Incidence	Male and Female														UKB	0|1|0	UKB	0|1|0													0.5
	3	6.1 PHYSICAL ACTIVITY	Total physical activity (overall summary measures)	Other/mix lymphatic and haematologic	Chronic lymphocytic leukemia/small lymphocytic lymphoma	Incidence	Male and Female					4	NS	-																							0.5
	3	6.1 PHYSICAL ACTIVITY	Physical activity	Ovarian	Ovarian cancer	Incidence	Female														UKB	0|1|0	UKB	0|2|0													0.5
	3	6.1 PHYSICAL ACTIVITY	Total physical activity (overall summary measures)	Ovarian	Ovarian cancer	Incidence	Female												NS	+																	0.5
	3	6.1 PHYSICAL ACTIVITY	Physical activity at ages 12-13 years	Ovarian	Ovarian cancer	Incidence	Female										P25	0|1|0|0																			0.5
	3	6.1 PHYSICAL ACTIVITY	Physical activity at ages 14-17 years	Ovarian	Ovarian cancer	Incidence	Female										P25	0|1|0|0																			0.5
	3	6.1 PHYSICAL ACTIVITY	Physical activity at ages 18-22 years	Ovarian	Ovarian cancer	Incidence	Female										P25	0|1|0|0																			0.5
	3	6.1 PHYSICAL ACTIVITY	Overall acceleration average	Ovarian	Ovarian cancer	Incidence	Female												NS	-																	0.5
	3	6.1 PHYSICAL ACTIVITY	Physical activity	Ovarian	Ovarian cancer	Incidence	Female	Postmenopausal															WHI	0|1|0													0.5
	3	6.1 PHYSICAL ACTIVITY	Total physical activity (overall summary measures)	Prostate	Prostate cancer - ERG-positive	Incidence	Male																HPFS	0|1|0													0.5
	3	6.1 PHYSICAL ACTIVITY	Total physical activity (overall summary measures)	Prostate	Prostate cancer - ERG-negative	Incidence	Male																HPFS	0|1|0													0.5
	3	6.1 PHYSICAL ACTIVITY	Physical activity	Prostate	Prostate cancer	Incidence	Male														UKB	0|1|0	UKB	0|2|0													0.5
	3	6.1 PHYSICAL ACTIVITY	Non occupational physical activity	Prostate	Prostate cancer	Incidence	Male						NS	+																							0.5
	3	6.1 PHYSICAL ACTIVITY	Physical activity	Skin	Skin cancer	Incidence	Male and Female																UKB	0|1|0													0.5
	3	6.1 PHYSICAL ACTIVITY	Physical activity	Skin	Melanoma	Incidence	Male and Female														UKB	0|2|0	NIH-AARP|UKB	1|1|0													0.5
	3	6.1 PHYSICAL ACTIVITY	Physical activity	Small intestine	Small intestinal cancer	Incidence	Male and Female																EPIC	0|1|0													0.5
	3	6.1 PHYSICAL ACTIVITY	Non occupational physical activity	Stomach	Stomach cancer - Cardia	Incidence	Male and Female						Sig	-																							0.5
	3	6.1 PHYSICAL ACTIVITY	Physical activity	Testicular	Testicular cancer	Incidence	Male																UKB	0|1|0													0.5
	3	6.1 PHYSICAL ACTIVITY	Physical activity	Thyroid	Thyroid cancer	Incidence	Male and Female														UKB	0|1|0	UKB	0|2|0													0.5
	3	6.1 PHYSICAL ACTIVITY	Physical activity	Bladder	Bladder cancer	Incidence	Male and Female														UKB	0|1|0	CPSII|UKB	0|4|0							10	NS	-	138	28		-1
	3	6.1 PHYSICAL ACTIVITY	Total physical activity (overall summary measures)	Breast	Premenopausal breast cancer	Incidence	Female																								4	NS	-	53	40		-1
	3	6.1 PHYSICAL ACTIVITY	Total physical activity (overall summary measures)	Colorectal	Rectal cancer	Incidence	Male and Female																EPIC	0|1|0							11	NS	+	518	911		-1
	3	6.1 PHYSICAL ACTIVITY	Total physical activity (overall summary measures)	Kidney	Kidney cancer	Incidence	Male and Female																								5	NS	-	43	506		-1
	3	6.1 PHYSICAL ACTIVITY	Total physical activity (overall summary measures)	Lung	Lung cancer	Incidence	Female																								3	NS	-	41	179		-1
	3	6.1 PHYSICAL ACTIVITY	Total physical activity (overall summary measures)	Lung	Lung cancer	Incidence	Male																								4	NS	-	12	582		-1
	3	6.1 PHYSICAL ACTIVITY	Total physical activity (overall summary measures)	Pancreatic	Pancreatic cancer	Incidence	Female																		3	NS	-	3	2								-1
	3	6.1 PHYSICAL ACTIVITY	Total physical activity (overall summary measures)	Pancreatic	Pancreatic cancer	Incidence	Male																		2	NS	-	358	242								-1
	3	6.1 PHYSICAL ACTIVITY	Total physical activity (overall summary measures)	Pancreatic	Pancreatic cancer	Incidence	Male and Female																		3	NS	-	3			5	NS	-	3			-1
	3	6.1 PHYSICAL ACTIVITY	Total physical activity (overall summary measures)	Prostate	Prostate cancer	Incidence	Male																HPFS	0|1|0							10	NS	-	322	732		-1
	4	5.5.10 VITAMIN D (AND CALCIUM)	Total dietary and supplemental vitamin D	Breast	Breast cancer	Incidence	Female		3	NS	-																										3
	4	5.5.10 VITAMIN D (AND CALCIUM)	Supplemental vitamin d and calcium	Breast	Breast cancer	Incidence	Female					4	NS	-																							3
	4	5.5.10 VITAMIN D (AND CALCIUM)	Dietary vitamin D	Breast	Breast cancer	Incidence	Female		2	NS	-						P5	0|1|0|0			EPIC	0|1|0															3
	4	5.5.10 VITAMIN D (AND CALCIUM)	Dietary vitamin D	Colorectal	Colorectal cancer	Incidence	Male and Female					6	Sig	-							EPIC|UKB	0|2|0															3
	4	5.5.10 VITAMIN D (AND CALCIUM)	Total dietary and supplemental vitamin D	Colorectal	Colorectal cancer	Incidence	Male and Female		23	Sig	-	3	Sig	-																							3
	4	5.5.10 VITAMIN D (AND CALCIUM)	Plasma/serum 25-hydroxy vitamin D	Colorectal	Colorectal cancer	Incidence	Male and Female					4	Sig	-					NS	+	UKB	0|0|1	PLCO|UKB	0|0|2	10	Sig	-			≥1000							3
	4	5.5.10 VITAMIN D (AND CALCIUM)	Plasma/serum 25-hydroxy vitamin D	Colorectal	Colorectal cancer	Incidence	Male and Female	Asians				4	NS	-																							3
	4	5.5.10 VITAMIN D (AND CALCIUM)	Plasma/serum 25-hydroxy vitamin D	Lung	Lung cancer	Mortality	Male and Female					3	NS	-									UKB	0|0|1													3
	4	5.5.10 VITAMIN D (AND CALCIUM)	Total dietary and supplemental vitamin D	Lung	Lung cancer	Incidence	Male and Female					4	NS	-																							3
	4	5.5.10 VITAMIN D (AND CALCIUM)	Dietary vitamin D	Lung	Lung cancer	Incidence	Male and Female					3	Sig	-							EPIC	0|1|0															3
	4	5.5.10 VITAMIN D (AND CALCIUM)	Supplemental vitamin D and calcium	Lung	Lung cancer	Incidence	Male and Female					4	Sig	-																							3
	4	5.5.10 VITAMIN D (AND CALCIUM)	Dietary vitamin D	Ovarian	Ovarian cancer	Incidence	Female		5	NS	-	6	NS	+																							3
	4	5.5.10 VITAMIN D (AND CALCIUM)	Total dietary and supplemental vitamin D	Ovarian	Ovarian cancer	Incidence	Female					4	NS	+																							3
	4	5.5.10 VITAMIN D (AND CALCIUM)	Plasma/serum 25-hydroxy vitamin D	Skin	Cutaneous melanoma	Incidence	Male and Female					13	Sig	+																							3
	4	5.5.10 VITAMIN D (AND CALCIUM)	Dietary vitamin D	Skin	Basal cell skin cancer (BCC)	Incidence	Male and Female		3	Sig	+																										3
	4	5.5.10 VITAMIN D (AND CALCIUM)	Total dietary and supplemental vitamin D	Skin	Melanoma	Incidence	Male and Female		3	NS	+	6	NS	+																							3
	4	5.5.10 VITAMIN D (AND CALCIUM)	Dietary vitamin D	Skin	Melanoma	Incidence	Male and Female		3	NS	+												PLCO	0|1|0													3
	4	5.5.10 VITAMIN D (AND CALCIUM)	Dietary vitamin D	Stomach	Stomach cancer	Incidence	Male and Female					3	NS	o																							3
	4	5.5.10 VITAMIN D (AND CALCIUM)	Plasma/serum 25-hydroxy vitamin D	Stomach	Stomach cancer	Incidence	Male and Female					5	NS	-					NS	-			UKB	0|1|0													3
	4	5.5.10 VITAMIN D (AND CALCIUM)	Plasma/serum 25-hydroxy vitamin D	Prostate	Prostate cancer	Incidence	Male												NS	-	UKB	1|0|0	UKB	1|0|0	15	Sig	+			≥1000							1
	4	5.5.10 VITAMIN D (AND CALCIUM)	Plasma/serum 25-hydroxy vitamin D	Skin	Basal cell skin cancer (BCC)	Incidence	Male and Female		4	Sig	+								NS	+					4	Sig	+			286							1
	4	5.5.10 VITAMIN D (AND CALCIUM)	Plasma/serum 25-hydroxy vitamin D	Skin	Melanoma	Incidence	Male and Female		6	Sig	+	6	NS	+					NS	+			PLCO|UKB	1|1|0	4	Sig	+			52							1
	4	5.5.10 VITAMIN D (AND CALCIUM)	Serum 25-hydroxy vitamin D	Bladder	Bladder cancer	Incidence	Male and Female												NS	+																	0.5
	4	5.5.10 VITAMIN D (AND CALCIUM)	Plasma/serum 25-hydroxy vitamin D	Brain and central nervous system	Neuroblastoma	Incidence	Male and Female												NS	-																	0.5
	4	5.5.10 VITAMIN D (AND CALCIUM)	Plasma/serum 25-hydroxy vitamin D	Brain and central nervous system	Glioma	Incidence	Male and Female								P24	0|1|0|0					UKB	0|1|0															0.5
	4	5.5.10 VITAMIN D (AND CALCIUM)	Plasma/serum 25-hydroxy vitamin D	Brain and central nervous system	Brain cancer	Mortality	Male and Female																UKB	0|1|0													0.5
	4	5.5.10 VITAMIN D (AND CALCIUM)	Plasma/serum 25-hydroxy vitamin D	Brain and central nervous system	Glioblastoma	Incidence	Male and Female								P24	0|1|0|0					UKB	0|1|0															0.5
	4	5.5.10 VITAMIN D (AND CALCIUM)	Plasma/serum 25-hydroxy vitamin D	Brain and central nervous system	Brain cancer	Incidence	Male and Female																UKB	0|1|0													0.5
	4	5.5.10 VITAMIN D (AND CALCIUM)	Serum 25-hydroxy vitamin D	Brain and central nervous system	Brain cancer	Incidence	Male and Female												NS	+																	0.5
	4	5.5.10 VITAMIN D (AND CALCIUM)	Plasma/serum 25-hydroxy vitamin D	Breast	Ductal carcinoma in situ of the breast (DCIS)	Incidence	Female														UKB	0|1|0															0.5
	4	5.5.10 VITAMIN D (AND CALCIUM)	Plasma/serum 25-hydroxy vitamin D	Breast	Ductal carcinoma in situ of the breast (DCIS)	Incidence	Female	Premenopausal													UKB	0|1|0															0.5
	4	5.5.10 VITAMIN D (AND CALCIUM)	Plasma/serum 25-hydroxy vitamin D	Breast	Breast cancer	Mortality	Female																UKB	0|1|0													0.5
	4	5.5.10 VITAMIN D (AND CALCIUM)	Plasma/serum 25-hydroxy vitamin D	Breast	Breast cancer	Incidence	Female	Mixed ancestry											NS	+																	0.5
	4	5.5.10 VITAMIN D (AND CALCIUM)	Plasma/serum 25-hydroxy vitamin D	Breast	Ductal carcinoma in situ of the breast (DCIS)	Incidence	Female	Postmenopausal													UKB	0|1|0															0.5
	4	5.5.10 VITAMIN D (AND CALCIUM)	Serum 25-hydroxy vitamin D	Breast	Breast cancer	Incidence	Female												NS	-																	0.5
	4	5.5.10 VITAMIN D (AND CALCIUM)	Plasma/serum 25-hydroxy vitamin D	Cervical	Cervical cancer	Incidence	Female	Mixed ancestry											NS	-																	0.5
	4	5.5.10 VITAMIN D (AND CALCIUM)	Serum 25-hydroxy vitamin D	Cervical	Cervical cancer	Incidence	Female												NS	-																	0.5
	4	5.5.10 VITAMIN D (AND CALCIUM)	Total dietary and supplemental vitamin D	Colorectal	Colorectal cancer - early onset	Incidence	Female														NHS	0|0|1															0.5
	4	5.5.10 VITAMIN D (AND CALCIUM)	Plasma/serum 25-hydroxy vitamin D	Colorectal	Colorectal cancer	Incidence	Male and Female	Mixed ancestry											NS	+																	0.5
	4	5.5.10 VITAMIN D (AND CALCIUM)	Plasma/serum 25-hydroxy vitamin D	Colorectal	Colon cancer	Incidence	Male and Female					2	NS	-									UKB	0|0|1	8	NS	-	9									0.5
	4	5.5.10 VITAMIN D (AND CALCIUM)	Total dietary and supplemental vitamin D	Colorectal	Colorectal cancer	Incidence	Female	CRC at age ≥50													NHS	0|1|0															0.5
	4	5.5.10 VITAMIN D (AND CALCIUM)	Dietary vitamin D	Colorectal	Colorectal cancer - early onset	Incidence	Female														NHS	0|0|1															0.5
	4	5.5.10 VITAMIN D (AND CALCIUM)	Serum 25-hydroxy vitamin D	Colorectal	Colorectal cancer	Incidence	Male and Female												NS	-																	0.5
	4	5.5.10 VITAMIN D (AND CALCIUM)	Plasma/serum 25-hydroxy vitamin D	Colorectal	Colorectal cancer	Mortality	Male and Female																UKB	0|0|1													0.5
	4	5.5.10 VITAMIN D (AND CALCIUM)	Plasma/serum 25-hydroxy vitamin D - gene	Colorectal	Colorectal cancer	Incidence	Male and Female														EPIC	0|1|0															0.5
	4	5.5.10 VITAMIN D (AND CALCIUM)	Plasma/serum vitamin D	Endometrial	Endometrial cancer	Incidence	Female												NS	-																	0.5
	4	5.5.10 VITAMIN D (AND CALCIUM)	Plasma/serum 25-hydroxy vitamin D	Endometrial	Endometrial cancer	Incidence	Female												NS	-																	0.5
	4	5.5.10 VITAMIN D (AND CALCIUM)	Plasma/serum 25-hydroxy vitamin D	Endometrial	Uterine cancer	Incidence	Female												NS	+			UKB	0|1|0													0.5
	4	5.5.10 VITAMIN D (AND CALCIUM)	Serum 25-hydroxy vitamin D	Endometrial	Uterine cancer	Incidence	Female												NS	+																	0.5
	4	5.5.10 VITAMIN D (AND CALCIUM)	Plasma/serum 25-hydroxy vitamin D	Endometrial	Uterine cancer	Incidence	Female	Mixed ancestry											NS	-																	0.5
	4	5.5.10 VITAMIN D (AND CALCIUM)	Plasma/serum 25-hydroxy vitamin D	Gallbladder	Gallbladder cancer	Incidence	Male and Female	Mixed ancestry											NS	-																	0.5
	4	5.5.10 VITAMIN D (AND CALCIUM)	Dietary vitamin D	Head and neck	Head and neck cancer	Incidence	Male and Female					3	Sig	-																							0.5
	4	5.5.10 VITAMIN D (AND CALCIUM)	Plasma/serum 25-hydroxy vitamin D	Head and neck	Head and neck cancer	Mortality	Male and Female					2	NS	-																							0.5
	4	5.5.10 VITAMIN D (AND CALCIUM)	Plasma/serum 25-hydroxy vitamin D	Head and neck	Head and neck cancer	Incidence	Male and Female					3	Sig	-																							0.5
	4	5.5.10 VITAMIN D (AND CALCIUM)	Dietary vitamin D	Kidney	Kidney cancer	Incidence	Male and Female					4	NS	-																							0.5
	4	5.5.10 VITAMIN D (AND CALCIUM)	Plasma/serum 25-hydroxy vitamin D	Kidney	Kidney cancer	Incidence	Male and Female					4	Sig	-					NS	+			UKB	0|2|0													0.5
	4	5.5.10 VITAMIN D (AND CALCIUM)	Serum 25-hydroxy vitamin D	Kidney	Kidney cancer	Incidence	Male and Female												NS	+																	0.5
	4	5.5.10 VITAMIN D (AND CALCIUM)	Serum 25-hydroxy vitamin D	Leukaemias	Myeloid leukaemia	Incidence	Male and Female												NS	+																	0.5
	4	5.5.10 VITAMIN D (AND CALCIUM)	Serum 25-hydroxy vitamin D	Leukaemias	Lymphoid leukaemia	Incidence	Male and Female												NS	+																	0.5
	4	5.5.10 VITAMIN D (AND CALCIUM)	Plasma/serum 25-hydroxy vitamin D	Leukaemias	Leukaemia	Incidence	Male and Female												NS	+			UKB	0|2|0													0.5
	4	5.5.10 VITAMIN D (AND CALCIUM)	Plasma/serum 25-hydroxy vitamin D	Liver	Hepatocellular carcinoma (HCC)	Incidence	Male and Female																UKB	0|0|1													0.5
	4	5.5.10 VITAMIN D (AND CALCIUM)	Plasma/serum 25-hydroxy vitamin D	Liver	Intrahepatic cholangiocarcinoma/bile duct cancer	Incidence	Male and Female																UKB	0|0|1													0.5
	4	5.5.10 VITAMIN D (AND CALCIUM)	Plasma/serum 25-hydroxy vitamin D	Liver	Liver cancer	Incidence	Male and Female		6	Sig	-	6	Sig	-					NS	+			UKB	0|1|1													0.5
	4	5.5.10 VITAMIN D (AND CALCIUM)	Plasma/serum 25-hydroxy vitamin D	Liver	Liver and intrahepatic bile duct cancer	Incidence	Male and Female												NS	+																	0.5
	4	5.5.10 VITAMIN D (AND CALCIUM)	Total dietary and supplemental vitamin D	Liver	Hepatocellular carcinoma (HCC)	Incidence	Male and Female										P24	0|1|0|0																			0.5
	4	5.5.10 VITAMIN D (AND CALCIUM)	Vitamin D from dairy sources	Liver	Hepatocellular carcinoma (HCC)	Incidence	Male and Female										P24	0|1|0|0																			0.5
	4	5.5.10 VITAMIN D (AND CALCIUM)	Serum 25-hydroxy vitamin D	Liver	Liver cancer	Incidence	Male and Female												NS	-																	0.5
	4	5.5.10 VITAMIN D (AND CALCIUM)	Plasma/serum 25-hydroxy vitamin D	Lung	Lung cancer	Incidence	Male and Female					3	NS	-					NS	+			UKB	0|0|1	5	NS	-	20	20								0.5
	4	5.5.10 VITAMIN D (AND CALCIUM)	Serum 25-hydroxy vitamin D	Lung	Lung cancer	Incidence	Male and Female												NS	+																	0.5
	4	5.5.10 VITAMIN D (AND CALCIUM)	Dietary vitamin D	Lymphomas	B-cell lymphoma (BCL)	Incidence	Male														EPIC	0|1|0															0.5
	4	5.5.10 VITAMIN D (AND CALCIUM)	Dietary vitamin D	Lymphomas	B-cell lymphoma (BCL)	Incidence	Female														EPIC	0|1|0															0.5
	4	5.5.10 VITAMIN D (AND CALCIUM)	Plasma/serum 25-hydroxy vitamin D	Lymphomas	Lymphoma	Mortality	Male and Female																UKB	0|1|0													0.5
	4	5.5.10 VITAMIN D (AND CALCIUM)	Plasma/serum 25-hydroxy vitamin D	Lymphomas	Non-Hodgkin lymphoma	Incidence	Male and Female												NS	+			UKB	0|1|0													0.5
	4	5.5.10 VITAMIN D (AND CALCIUM)	Plasma/serum 25-hydroxy vitamin D	Lymphomas	Lymphoma	Incidence	Male and Female																UKB	0|1|0													0.5
	4	5.5.10 VITAMIN D (AND CALCIUM)	Serum 25-hydroxy vitamin D	Lymphomas	Hodgkin lymphoma	Incidence	Male and Female												NS	+																	0.5
	4	5.5.10 VITAMIN D (AND CALCIUM)	Serum 25-hydroxy vitamin D	Myelomas	Multiple myeloma	Incidence	Male and Female												NS	-																	0.5
	4	5.5.10 VITAMIN D (AND CALCIUM)	Plasma/serum 25-hydroxy vitamin D	Myelomas	Multiple myeloma	Incidence	Male and Female																UKB	0|2|0													0.5
	4	5.5.10 VITAMIN D (AND CALCIUM)	Plasma/serum 25-hydroxy vitamin D	Oesophageal	Oesophageal cancer	Incidence	Male and Female	Asians											NS	-																	0.5
	4	5.5.10 VITAMIN D (AND CALCIUM)	Plasma/serum 25-hydroxy vitamin D	Oesophageal	Oesophageal cancer	Incidence	Male and Female	Mixed ancestry											Sig	-																	0.5
	4	5.5.10 VITAMIN D (AND CALCIUM)	Serum 25-hydroxy vitamin D	Oesophageal	Oesophageal cancer	Incidence	Male and Female												NS	-																	0.5
	4	5.5.10 VITAMIN D (AND CALCIUM)	Plasma/serum 25-hydroxy vitamin D	Oesophageal	Oesophageal cancer	Incidence	Male and Female												NS	-			UKB	0|1|0													0.5
	4	5.5.10 VITAMIN D (AND CALCIUM)	Plasma/serum 25-hydroxy vitamin D	Oesophageal	Oesophageal cancer	Mortality	Male and Female																UKB	0|0|1													0.5
	4	5.5.10 VITAMIN D (AND CALCIUM)	Plasma/serum 25-hydroxy vitamin D	Ovarian	Ovarian cancer	Mortality	Female																UKB	0|1|0													0.5
	4	5.5.10 VITAMIN D (AND CALCIUM)	Serum 25-hydroxy vitamin D	Ovarian	Ovarian cancer	Incidence	Female												NS	-																	0.5
	4	5.5.10 VITAMIN D (AND CALCIUM)	Plasma/serum 25-hydroxy vitamin D	Ovarian	Epithelial ovarian cancer	Incidence	Female												Sig	-																	0.5
	4	5.5.10 VITAMIN D (AND CALCIUM)	Serum 25-hydroxy vitamin D	Pancreatic	Pancreatic cancer	Incidence	Male and Female												NS	+																	0.5
	4	5.5.10 VITAMIN D (AND CALCIUM)	Plasma/serum 25-hydroxy vitamin D	Pancreatic	Pancreatic cancer	Incidence	Male and Female					10	NS	-					NS	-			UKB	0|2|0													0.5
	4	5.5.10 VITAMIN D (AND CALCIUM)	Plasma/serum 25-hydroxy vitamin D	Pancreatic	Pancreatic cancer	Mortality	Male and Female					3	Sig	-									UKB	0|1|0													0.5
	4	5.5.10 VITAMIN D (AND CALCIUM)	Plasma/serum 25-hydroxy vitamin D	Pancreatic	Pancreatic ductal adenocarcinoma (PDAC)	Incidence	Male and Female												NS	-																	0.5
	4	5.5.10 VITAMIN D (AND CALCIUM)	Serum 25-hydroxy vitamin D	Prostate	Prostate cancer	Incidence	Male												NS	+																	0.5
	4	5.5.10 VITAMIN D (AND CALCIUM)	Plasma/serum 25-hydroxy vitamin D	Prostate	Prostate cancer	Mortality	Male														UKB	0|1|0	UKB	0|1|0													0.5
	4	5.5.10 VITAMIN D (AND CALCIUM)	Plasma/serum 25-hydroxy vitamin D	Skin	Skin cancer	Incidence	Male and Female												NS	+																	0.5
	4	5.5.10 VITAMIN D (AND CALCIUM)	Plasma/serum 25-hydroxy vitamin D	Skin	Non-melanoma	Incidence	Male and Female					10	NS	+					NS	+					4	NS	+	27	37								0.5
	4	5.5.10 VITAMIN D (AND CALCIUM)	Total dietary and supplemental vitamin D	Skin	Basal cell skin cancer (BCC)	Incidence	Male and Female		2	NS	+																										0.5
	4	5.5.10 VITAMIN D (AND CALCIUM)	Dietary vitamin D	Skin	Squamous cell skin cancer (SCC)	Incidence	Male and Female		2	NS	+																										0.5
	4	5.5.10 VITAMIN D (AND CALCIUM)	Total dietary and supplemental vitamin D	Skin	Squamous cell skin cancer (SCC)	Incidence	Male and Female		2	NS	-																										0.5
	4	5.5.10 VITAMIN D (AND CALCIUM)	Plasma/serum 25-hydroxy vitamin D	Skin	Skin cancer (in situ)	Incidence	Male and Female												NS	+																	0.5
	4	5.5.10 VITAMIN D (AND CALCIUM)	Serum 25-hydroxy vitamin D	Skin	Melanoma	Incidence	Male and Female												NS	-																	0.5
	4	5.5.10 VITAMIN D (AND CALCIUM)	Plasma/serum 25-hydroxy vitamin D	Stomach	Stomach cancer	Incidence	Male and Female	Mixed ancestry											NS	-																	0.5
	4	5.5.10 VITAMIN D (AND CALCIUM)	Serum 25-hydroxy vitamin D	Stomach	Stomach cancer	Incidence	Male and Female												NS	-																	0.5
	4	5.5.10 VITAMIN D (AND CALCIUM)	Serum 25-hydroxy vitamin D	Testicular	Testicular cancer	Incidence	Male												NS	+																	0.5
	4	5.5.10 VITAMIN D (AND CALCIUM)	Serum 25-hydroxy vitamin D	Thyroid	Thyroid cancer	Incidence	Male and Female												NS	+																	0.5
	4	5.5.10 VITAMIN D (AND CALCIUM)	Plasma/serum 25-hydroxy vitamin D	Thyroid	Thyroid cancer	Incidence	Male and Female												NS	-																	0.5
	4	5.5.10 VITAMIN D (AND CALCIUM)	Plasma/serum 25-hydroxy vitamin D	Breast	Breast cancer	Incidence	Female		14	NS	-				P4	0|0|1|0			NS	+			UKB	0|1|1	6	NS	-	≥1000	≥1000								0
	4	5.5.10 VITAMIN D (AND CALCIUM)	Plasma/serum 25-hydroxy vitamin D	Colorectal	Rectal cancer	Incidence	Male and Female																UKB	0|1|0	6	Sig	-			115							0
	4	5.5.10 VITAMIN D (AND CALCIUM)	Plasma/serum 25-hydroxy vitamin D	Skin	Squamous cell skin cancer (SCC)	Incidence	Male and Female		3	NS	+								NS	+					3	NS	+	46	702								-0.5
	4	5.5.10 VITAMIN D (AND CALCIUM)	Plasma/serum 25-hydroxy vitamin D	Bladder	Bladder cancer	Incidence	Male and Female												NS	+			UKB	0|1|0	2	NS	-	126	≥1000								-1
	4	5.5.10 VITAMIN D (AND CALCIUM)	Plasma/serum 25-hydroxy vitamin D	Breast	Postmenopausal breast cancer	Incidence	Female																		14	NS	-	221	42								-1
	4	5.5.10 VITAMIN D (AND CALCIUM)	Diet vitamin D	Breast	Postmenopausal breast cancer	Incidence	Female																		5	NS	o		92								-1
	4	5.5.10 VITAMIN D (AND CALCIUM)	Plasma/serum 25-hydroxy vitamin D	Breast	Premenopausal breast cancer	Incidence	Female																		6	NS	+	284	184								-1
	4	5.5.10 VITAMIN D (AND CALCIUM)	Plasma/serum 25-hydroxy vitamin D	Colorectal	Colorectal cancer	Incidence	Female																		2	NS	-	60	12								-1
	4	5.5.10 VITAMIN D (AND CALCIUM)	Plasma/serum 25-hydroxy vitamin D	Colorectal	Colorectal cancer	Incidence	Male																		3	NS	+	265	721								-1
	4	5.5.10 VITAMIN D (AND CALCIUM)	Plasma/serum 25-hydroxy vitamin D	Prostate	Advanced prostate cancer	Incidence	Male																		6	NS	+	≥1000									-1
	4	5.5.10 VITAMIN D (AND CALCIUM)	Plasma/serum 25-hydroxy vitamin D	Ovarian	Ovarian cancer	Incidence	Female		5	NS	-	6	NS	-					NS	-			UKB	0|1|0	5	NS	+	≥1000	≥1000								-2
	5	8.2.3 WAIST TO HIP RATIO	Waist to hip ratio	Colorectal	Colorectal cancer	Incidence	Female												Sig	+	EPIC|UKB	2|0|0			3	Sig	+			≥1000							2
	5	8.2.3 WAIST TO HIP RATIO	Waist to hip ratio	Endometrial	Endometrial cancer	Incidence	Female												Sig	+	UKB	2|1|0			5	Sig	+			≥1000							2
	5	8.2.3 WAIST TO HIP RATIO	Waist to hip ratio	Kidney	Kidney cancer	Incidence	Male and Female												Sig	+	UKB	1|0|0	UKB	1|0|0	3	Sig	+			962							2
	5	8.2.3 WAIST TO HIP RATIO	Waist to hip ratio	Oesophageal	Oesophageal cancer	Incidence	Male and Female					3	Sig	+					Sig	+	UKB	1|0|0									4	Sig	+			136	2
	5	8.2.3 WAIST TO HIP RATIO	Waist to hip ratio	Pancreatic	Pancreatic cancer	Incidence	Male and Female					5	Sig	+					NS	-	UKB	1|0|0	UKB	2|0|0	4	Sig	+			707							2
	5	8.2.3 WAIST TO HIP RATIO	Waist to hip ratio	Bladder	Bladder cancer	Incidence	Female														UKB	0|1|0															0.5
	5	8.2.3 WAIST TO HIP RATIO	Waist to hip ratio	Bladder	Bladder cancer	Incidence	Male														UKB	1|0|0															0.5
	5	8.2.3 WAIST TO HIP RATIO	Waist to hip ratio	Bladder	Bladder cancer	Incidence	Male and Female														UKB	1|0|0															0.5
	5	8.2.3 WAIST TO HIP RATIO	WHR (BMI adjusted)	Bladder	Bladder cancer	Incidence	Male														UKB	1|0|0															0.5
	5	8.2.3 WAIST TO HIP RATIO	Waist to hip ratio	Bladder	Bladder cancer	Mortality	Male and Female														UKB	1|0|0															0.5
	5	8.2.3 WAIST TO HIP RATIO	WHR (BMI adjusted)	Bladder	Bladder cancer	Incidence	Female														UKB	0|1|0															0.5
	5	8.2.3 WAIST TO HIP RATIO	WHR (BMI adjusted)	Brain and central nervous system	Brain cancer	Incidence	Male														UKB	0|1|0															0.5
	5	8.2.3 WAIST TO HIP RATIO	WHR (BMI adjusted)	Brain and central nervous system	Brain cancer	Incidence	Female														UKB	0|1|0															0.5
	5	8.2.3 WAIST TO HIP RATIO	Waist to hip ratio	Brain and central nervous system	Brain cancer	Incidence	Male and Female														UKB	0|1|0															0.5
	5	8.2.3 WAIST TO HIP RATIO	Waist to hip ratio	Brain and central nervous system	Brain cancer	Mortality	Male and Female														UKB	0|1|0															0.5
	5	8.2.3 WAIST TO HIP RATIO	Waist to hip ratio	Brain and central nervous system	Brain cancer	Incidence	Female														UKB	0|1|0															0.5
	5	8.2.3 WAIST TO HIP RATIO	Waist to hip ratio	Brain and central nervous system	Brain cancer	Incidence	Male														UKB	0|1|0															0.5
	5	8.2.3 WAIST TO HIP RATIO	Waist to hip ratio	Breast	Premenopausal breast cancer	Mortality	Female														UKB	0|1|0															0.5
	5	8.2.3 WAIST TO HIP RATIO	WHR (BMI adjusted)	Breast	Breast cancer	Incidence	Female												Sig	-	UKB	0|1|0															0.5
	5	8.2.3 WAIST TO HIP RATIO	Waist to hip ratio	Breast	Breast cancer	Incidence	Female					27	Sig	+					Sig	-	UKB	2|0|0	UKB	0|1|0													0.5
	5	8.2.3 WAIST TO HIP RATIO	WHR (BMI adjusted)	Breast	Breast cancer	Incidence	Female														UKB	0|1|0															0.5
	5	8.2.3 WAIST TO HIP RATIO	Waist to hip ratio	Breast	Postmenopausal breast cancer	Incidence	Female														UKB	0|1|0	EPIC	0|1|0													0.5
	5	8.2.3 WAIST TO HIP RATIO	Waist to hip ratio	Breast	Postmenopausal breast cancer - ER, PR and HER2 negative	Incidence	Female														WHI	0|1|0															0.5
	5	8.2.3 WAIST TO HIP RATIO	Waist to hip ratio	Breast	Premenopausal breast cancer	Incidence	Female	BMI adjusted																	7	Sig	+			549							0.5
	5	8.2.3 WAIST TO HIP RATIO	Waist to hip ratio	Breast	Postmenopausal breast cancer	Mortality	Female														UKB	1|0|0															0.5
	5	8.2.3 WAIST TO HIP RATIO	Waist to hip ratio	Breast	Breast cancer	Incidence	Female														UKB	0|1|0															0.5
	5	8.2.3 WAIST TO HIP RATIO	Waist to hip ratio	Breast	Postmenopausal breast cancer	Incidence	Female														UKB	1|0|0															0.5
	5	8.2.3 WAIST TO HIP RATIO	Waist to hip ratio	Breast	Postmenopausal breast cancer	Incidence	Female	BMI not adjusted																	15	Sig	+			≥1000							0.5
	5	8.2.3 WAIST TO HIP RATIO	Waist to hip ratio	Breast	Breast cancer	Mortality	Female														UKB	0|1|0															0.5
	5	8.2.3 WAIST TO HIP RATIO	Waist to hip ratio	Breast	Premenopausal breast cancer	Incidence	Female														UKB	0|1|0															0.5
	5	8.2.3 WAIST TO HIP RATIO	Waist to hip ratio	Breast	Breast cancer - ER negative	Incidence	Female												NS	-																	0.5
	5	8.2.3 WAIST TO HIP RATIO	Waist to hip ratio	Cervical	Cervical cancer	Incidence	Female	Postmenopausal													UKB	0|1|0															0.5
	5	8.2.3 WAIST TO HIP RATIO	WHR (BMI adjusted)	Cervical	Cervical cancer	Incidence	Female														UKB	0|1|0															0.5
	5	8.2.3 WAIST TO HIP RATIO	Waist to hip ratio	Cervical	Cervical cancer	Incidence	Female	Premenopausal													UKB	0|1|0															0.5
	5	8.2.3 WAIST TO HIP RATIO	Waist to hip ratio	Cervical	Cervical cancer	Mortality	Female														UKB	0|1|0															0.5
	5	8.2.3 WAIST TO HIP RATIO	Waist to hip ratio	Cervical	Cervical cancer	Incidence	Female														UKB	0|2|0															0.5
	5	8.2.3 WAIST TO HIP RATIO	Waist to hip ratio	Colorectal	Colon cancer	Incidence	Male																		4	Sig	+			118							0.5
	5	8.2.3 WAIST TO HIP RATIO	WHR (BMI adjusted)	Colorectal	Colon cancer	Incidence	Male and Female												NS	+																	0.5
	5	8.2.3 WAIST TO HIP RATIO	Waist to hip ratio	Colorectal	Rectal cancer	Incidence	Male														EPIC	1|0|0									3	Sig	+			65	0.5
	5	8.2.3 WAIST TO HIP RATIO	Waist to hip ratio	Colorectal	Colorectal cancer	Incidence	Male														EPIC|UKB	2|0|0	UKB	1|0|0													0.5
	5	8.2.3 WAIST TO HIP RATIO	Waist to hip ratio	Colorectal	Colorectal cancer	Incidence	Female	Postmenopausal															UKB	1|0|0													0.5
	5	8.2.3 WAIST TO HIP RATIO	Waist to hip ratio	Colorectal	Colorectal cancer	Mortality	Male and Female														UKB	1|0|0															0.5
	5	8.2.3 WAIST TO HIP RATIO	WHR (BMI adjusted)	Colorectal	Colorectal cancer	Incidence	Female												Sig	+	UKB	1|0|0															0.5
	5	8.2.3 WAIST TO HIP RATIO	WHR (BMI adjusted)	Colorectal	Colorectal cancer	Incidence	Male												Sig	+	UKB	1|0|0															0.5
	5	8.2.3 WAIST TO HIP RATIO	Waist to hip ratio	Colorectal	Colorectal cancer	Incidence	Male and Female					17	Sig	+					NS	+	UKB	1|0|0	UKB	1|1|0													0.5
	5	8.2.3 WAIST TO HIP RATIO	Waist to hip ratio	Colorectal	Colon cancer	Incidence	Female																		5	Sig	+			329							0.5
	5	8.2.3 WAIST TO HIP RATIO	Large waist to hip ratio	Endometrial	Endometrial cancer	Incidence	Female	Postmenopausal															EPIC	0|1|0													0.5
	5	8.2.3 WAIST TO HIP RATIO	Waist to hip ratio	Endometrial	Endometrial cancer	Mortality	Female														UKB	1|0|0															0.5
	5	8.2.3 WAIST TO HIP RATIO	WHR (BMI adjusted)	Endometrial	Endometrial cancer	Incidence	Female												NS	-	UKB	0|1|0															0.5
	5	8.2.3 WAIST TO HIP RATIO	Waist to hip ratio	Endometrial	Endometrial cancer	Incidence	Female	Postmenopausal													UKB	1|0|0															0.5
	5	8.2.3 WAIST TO HIP RATIO	Waist to hip ratio	Endometrial	Uterine cancer	Incidence	Female	Postmenopausal													UKB	1|0|0															0.5
	5	8.2.3 WAIST TO HIP RATIO	Waist to hip ratio	Endometrial	Uterine cancer	Mortality	Female														UKB	1|0|0															0.5
	5	8.2.3 WAIST TO HIP RATIO	Medium waist to hip ratio	Endometrial	Endometrial cancer	Incidence	Female	Postmenopausal															EPIC	0|1|0													0.5
	5	8.2.3 WAIST TO HIP RATIO	Waist to hip ratio	Endometrial	Uterine cancer	Incidence	Female														UKB	1|0|0															0.5
	5	8.2.3 WAIST TO HIP RATIO	Waist to hip ratio	Endometrial	Uterine cancer	Incidence	Female	Premenopausal													UKB	0|1|0															0.5
	5	8.2.3 WAIST TO HIP RATIO	Waist to hip ratio	Gallbladder	Gallbladder cancer	Incidence	Female														UKB	1|0|0															0.5
	5	8.2.3 WAIST TO HIP RATIO	WHR (BMI adjusted)	Gallbladder	Gallbladder cancer	Incidence	Female														UKB	1|0|0															0.5
	5	8.2.3 WAIST TO HIP RATIO	Waist to hip ratio	Gallbladder	Gallbladder cancer	Incidence	Male and Female														UKB	1|0|0															0.5
	5	8.2.3 WAIST TO HIP RATIO	Waist to hip ratio	Gallbladder	Gallbladder cancer	Mortality	Male and Female														UKB	1|0|0															0.5
	5	8.2.3 WAIST TO HIP RATIO	Waist to hip ratio	Gallbladder	Gallbladder cancer	Incidence	Male														UKB	1|0|0															0.5
	5	8.2.3 WAIST TO HIP RATIO	WHR (BMI adjusted)	Gallbladder	Gallbladder cancer	Incidence	Male														UKB	0|1|0															0.5
	5	8.2.3 WAIST TO HIP RATIO	WHR (BMI adjusted) (smokers)	Head and neck	Head and neck cancer	Incidence	Male and Female												NS	-																	0.5
	5	8.2.3 WAIST TO HIP RATIO	WHR (BMI adjusted) (non-smokers)	Head and neck	Head and neck cancer	Incidence	Male and Female												NS	-																	0.5
	5	8.2.3 WAIST TO HIP RATIO	Waist to hip ratio	Head and neck	Head and neck cancer	Incidence	Male and Female												Sig	-																	0.5
	5	8.2.3 WAIST TO HIP RATIO	WHR (BMI adjusted)	Head and neck	Head and neck cancer	Incidence	Male and Female												NS	-																	0.5
	5	8.2.3 WAIST TO HIP RATIO	Waist to hip ratio	Kidney	Kidney cancer	Incidence	Female														UKB	1|0|0															0.5
	5	8.2.3 WAIST TO HIP RATIO	WHR (BMI adjusted)	Kidney	Kidney cancer	Incidence	Male														UKB	1|0|0															0.5
	5	8.2.3 WAIST TO HIP RATIO	Waist to hip ratio	Kidney	Kidney cancer	Incidence	Male														UKB	1|0|0															0.5
	5	8.2.3 WAIST TO HIP RATIO	WHR (BMI adjusted)	Kidney	Kidney cancer	Incidence	Female														UKB	1|0|0															0.5
	5	8.2.3 WAIST TO HIP RATIO	Waist to hip ratio	Kidney	Kidney cancer	Mortality	Male and Female														UKB	1|0|0															0.5
	5	8.2.3 WAIST TO HIP RATIO	Waist to hip ratio	Leukaemias	Leukaemia	Mortality	Male and Female														UKB	0|1|0															0.5
	5	8.2.3 WAIST TO HIP RATIO	Waist to hip ratio	Leukaemias	Leukaemia	Incidence	Male and Female														UKB	1|0|0	UKB	0|1|0													0.5
	5	8.2.3 WAIST TO HIP RATIO	WHR (BMI adjusted)	Liver	Liver cancer	Incidence	Female														UKB	1|0|0															0.5
	5	8.2.3 WAIST TO HIP RATIO	Waist to hip ratio	Liver	Liver cancer	Mortality	Male and Female														UKB	1|0|0															0.5
	5	8.2.3 WAIST TO HIP RATIO	Waist to hip ratio	Liver	Hepatocellular carcinoma (HCC)	Incidence	Male and Female																UKB	1|0|0													0.5
	5	8.2.3 WAIST TO HIP RATIO	Waist to hip ratio	Liver	Liver cancer	Incidence	Male														UKB	1|0|0															0.5
	5	8.2.3 WAIST TO HIP RATIO	Waist to hip ratio	Liver	Liver cancer	Incidence	Male and Female					6	Sig	+					NS	+	UKB	1|0|0	UKB	1|0|0													0.5
	5	8.2.3 WAIST TO HIP RATIO	WHR (BMI adjusted)	Liver	Liver cancer	Incidence	Male														UKB	1|0|0															0.5
	5	8.2.3 WAIST TO HIP RATIO	Waist to hip ratio	Liver	Intrahepatic cholangiocarcinoma/bile duct cancer	Incidence	Male and Female												NS	+			UKB	0|1|0													0.5
	5	8.2.3 WAIST TO HIP RATIO	Waist to hip ratio	Liver	Liver cancer	Incidence	Female														UKB	1|0|0															0.5
	5	8.2.3 WAIST TO HIP RATIO	WHR (BMI adjusted)	Lung	Lung cancer	Incidence	Female														UKB	1|0|0															0.5
	5	8.2.3 WAIST TO HIP RATIO	WHR (BMI adjusted)	Lung	Lung cancer	Incidence	Male														UKB	1|0|0															0.5
	5	8.2.3 WAIST TO HIP RATIO	Waist to hip ratio	Lung	Lung cancer	Incidence	Female														UKB	1|0|0															0.5
	5	8.2.3 WAIST TO HIP RATIO	WHR (BMI adjusted)	Lung	Lung cancer	Incidence	Male and Female												NS	-																	0.5
	5	8.2.3 WAIST TO HIP RATIO	Waist to hip ratio	Lung	Lung cancer	Incidence	Male														UKB	1|0|0															0.5
	5	8.2.3 WAIST TO HIP RATIO	Waist to hip ratio	Lung	Lung cancer	Mortality	Male and Female														UKB	0|1|0															0.5
	5	8.2.3 WAIST TO HIP RATIO	Waist to hip ratio	Lymphomas	B-cell lymphoma (BCL)	Incidence	Female														EPIC	0|1|0															0.5
	5	8.2.3 WAIST TO HIP RATIO	Waist to hip ratio	Lymphomas	Follicular lymphoma	Incidence	Female					4	NS	-																							0.5
	5	8.2.3 WAIST TO HIP RATIO	Waist to hip ratio	Lymphomas	Diffuse large B cell lymphoma	Incidence	Female					4	NS	+																							0.5
	5	8.2.3 WAIST TO HIP RATIO	Waist to hip ratio	Lymphomas	Non-Hodgkin lymphoma	Incidence	Male and Female														UKB	0|1|0															0.5
	5	8.2.3 WAIST TO HIP RATIO	Waist to hip ratio	Lymphomas	Non-Hodgkin lymphoma	Incidence	Female					4	NS	-																							0.5
	5	8.2.3 WAIST TO HIP RATIO	Waist to hip ratio	Lymphomas	Follicular lymphoma	Incidence	Male and Female		7	NS	-																										0.5
	5	8.2.3 WAIST TO HIP RATIO	Waist to hip ratio	Lymphomas	B-cell lymphoma (BCL)	Incidence	Male														EPIC	0|1|0															0.5
	5	8.2.3 WAIST TO HIP RATIO	Waist to hip ratio	Lymphomas	Diffuse large B cell lymphoma	Incidence	Male and Female		7	Sig	+																										0.5
	5	8.2.3 WAIST TO HIP RATIO	Waist to hip ratio	Lymphomas	Lymphoma	Incidence	Male and Female																UKB	0|1|0													0.5
	5	8.2.3 WAIST TO HIP RATIO	Waist to hip ratio	Lymphomas	Non-Hodgkin lymphoma	Mortality	Male and Female														UKB	1|0|0															0.5
	5	8.2.3 WAIST TO HIP RATIO	Waist to hip ratio	Mouth, laryngeal, and pharyngeal	Oral cancer	Incidence	Male														UKB	0|1|0															0.5
	5	8.2.3 WAIST TO HIP RATIO	WHR (BMI adjusted) (smokers)	Mouth, laryngeal, and pharyngeal	Oral cancer	Incidence	Male and Female												NS	+																	0.5
	5	8.2.3 WAIST TO HIP RATIO	WHR (BMI adjusted) (smokers)	Mouth, laryngeal, and pharyngeal	Oral cavity and oropharyngeal cancer	Incidence	Male and Female												NS	-																	0.5
	5	8.2.3 WAIST TO HIP RATIO	Waist to hip ratio	Mouth, laryngeal, and pharyngeal	Oral cavity and oropharyngeal cancer	Incidence	Male and Female												NS	-																	0.5
	5	8.2.3 WAIST TO HIP RATIO	WHR (BMI adjusted)	Mouth, laryngeal, and pharyngeal	Oropharyngeal cancer	Incidence	Male and Female												NS	-																	0.5
	5	8.2.3 WAIST TO HIP RATIO	WHR (BMI adjusted)	Mouth, laryngeal, and pharyngeal	Oral cancer	Incidence	Male														UKB	1|0|0															0.5
	5	8.2.3 WAIST TO HIP RATIO	Waist to hip ratio	Mouth, laryngeal, and pharyngeal	Oral cancer	Mortality	Male and Female														UKB	0|1|0															0.5
	5	8.2.3 WAIST TO HIP RATIO	Waist to hip ratio	Mouth, laryngeal, and pharyngeal	Oral cancer	Incidence	Male and Female												NS	+	UKB	0|1|0															0.5
	5	8.2.3 WAIST TO HIP RATIO	Waist to hip ratio	Mouth, laryngeal, and pharyngeal	Oropharyngeal cancer	Incidence	Male and Female												NS	-																	0.5
	5	8.2.3 WAIST TO HIP RATIO	WHR (BMI adjusted)	Mouth, laryngeal, and pharyngeal	Oral cancer	Incidence	Male and Female												NS	+																	0.5
	5	8.2.3 WAIST TO HIP RATIO	WHR (BMI adjusted) (smokers)	Mouth, laryngeal, and pharyngeal	Oropharyngeal cancer	Incidence	Male and Female												NS	+																	0.5
	5	8.2.3 WAIST TO HIP RATIO	WHR (BMI adjusted)	Mouth, laryngeal, and pharyngeal	Oral cancer	Incidence	Female														UKB	0|1|0															0.5
	5	8.2.3 WAIST TO HIP RATIO	Waist to hip ratio	Mouth, laryngeal, and pharyngeal	Oral cancer	Incidence	Female														UKB	0|1|0															0.5
	5	8.2.3 WAIST TO HIP RATIO	WHR (BMI adjusted) (non-smokers)	Mouth, laryngeal, and pharyngeal	Oral cavity and oropharyngeal cancer	Incidence	Male and Female												NS	-																	0.5
	5	8.2.3 WAIST TO HIP RATIO	WHR (BMI adjusted)	Mouth, laryngeal, and pharyngeal	Oral cavity and oropharyngeal cancer	Incidence	Male and Female												NS	-																	0.5
	5	8.2.3 WAIST TO HIP RATIO	WHR (BMI adjusted) (non-smokers)	Mouth, laryngeal, and pharyngeal	Oral cancer	Incidence	Male and Female												NS	-																	0.5
	5	8.2.3 WAIST TO HIP RATIO	WHR (BMI adjusted) (non-smokers)	Mouth, laryngeal, and pharyngeal	Oropharyngeal cancer	Incidence	Male and Female												NS	-																	0.5
	5	8.2.3 WAIST TO HIP RATIO	Waist to hip ratio	Myelomas	Multiple myeloma	Incidence	Male and Female														UKB	1|0|0	UKB	1|0|0													0.5
	5	8.2.3 WAIST TO HIP RATIO	Waist to hip ratio	Myelomas	Multiple myeloma	Mortality	Male and Female														UKB	0|1|0															0.5
	5	8.2.3 WAIST TO HIP RATIO	Waist to hip ratio	Oesophageal	Oesophageal adenocarcinoma	Incidence	Male and Female																		3	Sig	+			113							0.5
	5	8.2.3 WAIST TO HIP RATIO	Waist to hip ratio	Oesophageal	Oesophageal cancer	Incidence	Female														UKB	1|0|0															0.5
	5	8.2.3 WAIST TO HIP RATIO	WHR (BMI adjusted)	Oesophageal	Oesophageal cancer	Incidence	Male														UKB	1|0|0															0.5
	5	8.2.3 WAIST TO HIP RATIO	WHR (BMI adjusted)	Oesophageal	Oesophageal cancer	Incidence	Female														UKB	1|0|0															0.5
	5	8.2.3 WAIST TO HIP RATIO	Waist to hip ratio	Oesophageal	Oesophageal cancer	Mortality	Male and Female														UKB	1|0|0															0.5
	5	8.2.3 WAIST TO HIP RATIO	Waist to hip ratio	Oesophageal	Oesophageal cancer	Incidence	Male														UKB	1|0|0															0.5
	5	8.2.3 WAIST TO HIP RATIO	Waist to hip ratio	Other/mix lymphatic and haematologic	Chronic lymphocytic leukemia/small lymphocytic lymphoma	Incidence	Female					6	NS	-																							0.5
	5	8.2.3 WAIST TO HIP RATIO	Waist to hip ratio	Other/mix lymphatic and haematologic	Lymphatic and hematopoietic tissue cancers	Incidence	Male and Female														UKB	1|0|0															0.5
	5	8.2.3 WAIST TO HIP RATIO	Waist to hip ratio	Other/mix lymphatic and haematologic	Lymphatic and hematopoietic tissue cancers	Mortality	Male and Female														UKB	1|0|0															0.5
	5	8.2.3 WAIST TO HIP RATIO	WHR (BMI adjusted)	Ovarian	Ovarian cancer	Incidence	Female												NS	-	UKB	0|1|0															0.5
	5	8.2.3 WAIST TO HIP RATIO	Waist to hip ratio	Ovarian	Ovarian cancer	Incidence	Female	Premenopausal													UKB	0|1|0															0.5
	5	8.2.3 WAIST TO HIP RATIO	Waist to hip ratio	Ovarian	Ovarian cancer	Incidence	Female	Postmenopausal													UKB	0|1|0															0.5
	5	8.2.3 WAIST TO HIP RATIO	Waist to hip ratio	Ovarian	Ovarian cancer	Mortality	Female														UKB	0|1|0															0.5
	5	8.2.3 WAIST TO HIP RATIO	WHR (BMI adjusted)	Pancreatic	Pancreatic cancer	Incidence	Male														UKB	1|0|0															0.5
	5	8.2.3 WAIST TO HIP RATIO	Waist to hip ratio	Pancreatic	Pancreatic cancer	Incidence	Male														UKB	1|0|0															0.5
	5	8.2.3 WAIST TO HIP RATIO	Waist to hip ratio	Pancreatic	Pancreatic cancer	Mortality	Male and Female														UKB	1|0|0															0.5
	5	8.2.3 WAIST TO HIP RATIO	WHR (BMI adjusted)	Pancreatic	Pancreatic cancer	Incidence	Female														UKB	0|1|0															0.5
	5	8.2.3 WAIST TO HIP RATIO	Waist to hip ratio	Pancreatic	Pancreatic cancer	Incidence	Female														UKB	1|0|0															0.5
	5	8.2.3 WAIST TO HIP RATIO	Waist to hip ratio	Pancreatic	Pancreatic ductal adenocarcinoma (PDAC)	Incidence	Male and Female														NIH-AARP	0|1|0															0.5
	5	8.2.3 WAIST TO HIP RATIO	WHR (BMI adjusted)	Pancreatic	Pancreatic cancer	Incidence	Male and Female												Sig	+																	0.5
	5	8.2.3 WAIST TO HIP RATIO	Waist to hip ratio	Prostate	Localised prostate cancer	Incidence	Male								P11	0|1|0|0																					0.5
	5	8.2.3 WAIST TO HIP RATIO	WHR (BMI adjusted)	Prostate	Prostate cancer	Incidence	Male												NS	-	UKB	0|1|0															0.5
	5	8.2.3 WAIST TO HIP RATIO	Waist to hip ratio	Prostate	Prostate cancer	Mortality	Male		3	Sig	+						P11	0|1|0|0			UKB	1|0|1															0.5
	5	8.2.3 WAIST TO HIP RATIO	Waist to hip ratio	Prostate	Advance/fatal prostate cancer	Incidence	Male										P11	0|1|0|0																			0.5
	5	8.2.3 WAIST TO HIP RATIO	Waist to hip ratio	Prostate	Advanced prostate cancer	Incidence	Male																		4	Sig	+			447							0.5
	5	8.2.3 WAIST TO HIP RATIO	Waist to hip ratio	Skin	Melanoma	Incidence	Male														UKB	0|1|0															0.5
	5	8.2.3 WAIST TO HIP RATIO	Waist to hip ratio	Skin	Melanoma	Incidence	Female														UKB	0|1|0															0.5
	5	8.2.3 WAIST TO HIP RATIO	Waist to hip ratio	Skin	Basal cell skin cancer (BCC)	Incidence	Male and Female												NS	-																	0.5
	5	8.2.3 WAIST TO HIP RATIO	WHR (BMI adjusted)	Skin	Melanoma	Incidence	Female														UKB	0|1|0															0.5
	5	8.2.3 WAIST TO HIP RATIO	Waist to hip ratio	Skin	Non-melanoma	Incidence	Female	Postmenopausal															WHI	0|0|1													0.5
	5	8.2.3 WAIST TO HIP RATIO	Waist to hip ratio	Skin	Melanoma	Incidence	Male and Female														UKB	0|1|0	UKB	0|1|0													0.5
	5	8.2.3 WAIST TO HIP RATIO	WHR (BMI adjusted)	Skin	Melanoma	Incidence	Male														UKB	0|0|1															0.5
	5	8.2.3 WAIST TO HIP RATIO	Waist to hip ratio	Skin	Melanoma	Mortality	Male and Female														UKB	0|1|0															0.5
	5	8.2.3 WAIST TO HIP RATIO	Waist to hip ratio	Stomach	Stomach cancer	Mortality	Male and Female														UKB	1|0|0															0.5
	5	8.2.3 WAIST TO HIP RATIO	Waist to hip ratio	Stomach	Stomach cancer	Incidence	Female														UKB	1|0|0															0.5
	5	8.2.3 WAIST TO HIP RATIO	WHR (BMI adjusted)	Stomach	Stomach cancer	Incidence	Male														UKB	1|0|0															0.5
	5	8.2.3 WAIST TO HIP RATIO	Waist to hip ratio	Stomach	Stomach cancer	Incidence	Male														UKB	1|0|0															0.5
	5	8.2.3 WAIST TO HIP RATIO	WHR (BMI adjusted)	Stomach	Stomach cancer	Incidence	Female														UKB	0|1|0															0.5
	5	8.2.3 WAIST TO HIP RATIO	Waist to hip ratio	Stomach	Stomach cancer	Incidence	Male and Female					3	Sig	+					NS	+	UKB	1|0|0															0.5
	5	8.2.3 WAIST TO HIP RATIO	WHR (BMI adjusted)	Testicular	Testicular cancer	Incidence	Male														UKB	0|1|0															0.5
	5	8.2.3 WAIST TO HIP RATIO	Waist to hip ratio	Testicular	Testicular cancer	Incidence	Male														UKB	0|2|0															0.5
	5	8.2.3 WAIST TO HIP RATIO	Waist to hip ratio	Thyroid	Thyroid cancer	Incidence	Male and Female												Sig	+	UKB	1|0|0															0.5
	5	8.2.3 WAIST TO HIP RATIO	Waist to hip ratio	Thyroid	Thyroid cancer	Mortality	Male and Female														UKB	1|0|0															0.5
	5	8.2.3 WAIST TO HIP RATIO	WHR (BMI adjusted)	Thyroid	Thyroid cancer	Incidence	Male														UKB	0|1|0															0.5
	5	8.2.3 WAIST TO HIP RATIO	WHR (BMI adjusted)	Thyroid	Thyroid cancer	Incidence	Female														UKB	0|1|0															0.5
	5	8.2.3 WAIST TO HIP RATIO	Waist to hip ratio	Thyroid	Thyroid cancer	Incidence	Male														UKB	0|1|0															0.5
	5	8.2.3 WAIST TO HIP RATIO	Waist to hip ratio	Thyroid	Thyroid cancer	Incidence	Female														UKB	0|1|0															0.5
	5	8.2.3 WAIST TO HIP RATIO	Waist to hip ratio	Prostate	Prostate cancer	Incidence	Male										P11	0|1|0|0	NS	-	UKB	0|1|1	UKB	0|1|0	5	NS	+	876	222								-0.5
	5	8.2.3 WAIST TO HIP RATIO	Waist to hip ratio	Breast	Premenopausal breast cancer	Incidence	Female	BMI not adjusted																	9	NS	+	50	19								-1
	5	8.2.3 WAIST TO HIP RATIO	Waist to hip ratio	Breast	Postmenopausal breast cancer	Incidence	Female	BMI adjusted																	7	NS	+	16	61								-1
	5	8.2.3 WAIST TO HIP RATIO	Waist to hip ratio	Colorectal	Rectal cancer	Incidence	Female														EPIC	1|0|0									3	NS	+	8	8		-1
	5	8.2.3 WAIST TO HIP RATIO	Waist to hip ratio	Lung	Lung cancer	Incidence	Male and Female												NS	+	UKB	0|1|0									6	NS	+	19	519		-1
	5	8.2.3 WAIST TO HIP RATIO	Waist to hip ratio	Ovarian	Ovarian cancer	Incidence	Female												NS	+	NIH-AARP|UKB	1|3|0			4	NS	-	≥1000	74								-2
	6	6.2 SEDENTARY BEHAVIOUR	Sedentary behaviour	Breast	Breast cancer	Incidence	Female		8	NS	+								NS	+																	3
	6	6.2 SEDENTARY BEHAVIOUR	Occupational sedentary behaviour	Breast	Breast cancer	Incidence	Female		3	NS	+	13	Sig	+									JPHC	0|1|0													3
	6	6.2 SEDENTARY BEHAVIOUR	Television watching	Breast	Breast cancer	Incidence	Female		4	NS	+								Sig	+	UKB	0|1|0															3
	6	6.2 SEDENTARY BEHAVIOUR	Driving	Bladder	Bladder cancer	Incidence	Male and Female												NS	+																	0.5
	6	6.2 SEDENTARY BEHAVIOUR	Television watching	Bladder	Bladder cancer	Incidence	Male and Female												NS	+	UKB	0|1|0															0.5
	6	6.2 SEDENTARY BEHAVIOUR	Sitting	Bladder	Bladder cancer	Incidence	Male and Female																CPSII	0|1|0													0.5
	6	6.2 SEDENTARY BEHAVIOUR	Computer use	Bladder	Bladder cancer	Incidence	Male and Female												NS	+	UKB	0|1|0															0.5
	6	6.2 SEDENTARY BEHAVIOUR	Occupational sedentary behaviour	Bladder	Bladder cancer	Incidence	Female																JPHC	0|1|0													0.5
	6	6.2 SEDENTARY BEHAVIOUR	Occupational sedentary behaviour	Bladder	Bladder cancer	Incidence	Male																JPHC	0|1|0													0.5
	6	6.2 SEDENTARY BEHAVIOUR	Television watching	Brain and central nervous system	Glioma	Incidence	Male and Female												NS	-																	0.5
	6	6.2 SEDENTARY BEHAVIOUR	Computer use	Brain and central nervous system	Glioma	Incidence	Male and Female												NS	+																	0.5
	6	6.2 SEDENTARY BEHAVIOUR	Computer use	Brain and central nervous system	Brain cancer	Incidence	Male and Female														UKB	0|1|0															0.5
	6	6.2 SEDENTARY BEHAVIOUR	Television watching	Brain and central nervous system	Brain cancer	Incidence	Male and Female														UKB	0|1|0															0.5
	6	6.2 SEDENTARY BEHAVIOUR	Computer use	Breast	Breast cancer	Incidence	Female												NS	+	UKB	0|1|0															0.5
	6	6.2 SEDENTARY BEHAVIOUR	Leisure screen time	Breast	Breast cancer	Incidence	Female												Sig	+																	0.5
	6	6.2 SEDENTARY BEHAVIOUR	Driving	Breast	Breast cancer	Incidence	Female												NS	-																	0.5
	6	6.2 SEDENTARY BEHAVIOUR	Driving	Cervical	Cervical cancer	Incidence	Female												NS	-																	0.5
	6	6.2 SEDENTARY BEHAVIOUR	Television watching	Cervical	Cervical cancer	Incidence	Female												Sig	+																	0.5
	6	6.2 SEDENTARY BEHAVIOUR	Computer use	Cervical	Cervical cancer	Incidence	Female												NS	+																	0.5
	6	6.2 SEDENTARY BEHAVIOUR	Sitting	Colorectal	Colon cancer	Incidence	Male																NLCS	0|0|1													0.5
	6	6.2 SEDENTARY BEHAVIOUR	Television watching	Colorectal	Invasive adenocarcinoma of Colorectal cancer	Incidence	Female																MEC	0|1|0													0.5
	6	6.2 SEDENTARY BEHAVIOUR	Occupational sedentary behaviour	Colorectal	Rectal cancer	Incidence	Male																JPHC|NLCS	0|2|0													0.5
	6	6.2 SEDENTARY BEHAVIOUR	Sitting	Colorectal	Rectal cancer	Incidence	Male																NLCS	0|1|0													0.5
	6	6.2 SEDENTARY BEHAVIOUR	Sitting	Colorectal	Invasive adenocarcinoma of Colorectal cancer	Incidence	Female																MEC	0|1|0													0.5
	6	6.2 SEDENTARY BEHAVIOUR	Computer use	Colorectal	Colon cancer	Incidence	Male and Female												NS	+	UKB	0|1|0															0.5
	6	6.2 SEDENTARY BEHAVIOUR	Leisure screen time	Colorectal	Colorectal cancer	Incidence	Male and Female												NS	+																	0.5
	6	6.2 SEDENTARY BEHAVIOUR	Television watching	Colorectal	Colorectal cancer	Incidence	Male and Female												Sig	+	UKB	0|1|0															0.5
	6	6.2 SEDENTARY BEHAVIOUR	Occupational sedentary behaviour	Colorectal	Rectal cancer	Incidence	Female																JPHC	0|1|0													0.5
	6	6.2 SEDENTARY BEHAVIOUR	Sitting	Colorectal	Invasive adenocarcinoma of Colorectal cancer	Incidence	Male																MEC	0|1|0													0.5
	6	6.2 SEDENTARY BEHAVIOUR	Occupational sedentary behaviour	Colorectal	Rectal cancer	Incidence	Male and Female					9	NS	+																							0.5
	6	6.2 SEDENTARY BEHAVIOUR	Occupational sedentary behaviour	Colorectal	Colorectal cancer	Incidence	Female																JPHC	0|1|0													0.5
	6	6.2 SEDENTARY BEHAVIOUR	Occupational sedentary behaviour	Colorectal	Colon cancer	Incidence	Female																JPHC	0|1|0													0.5
	6	6.2 SEDENTARY BEHAVIOUR	Computer use	Colorectal	Rectal cancer	Incidence	Male and Female														UKB	0|1|0															0.5
	6	6.2 SEDENTARY BEHAVIOUR	Computer use	Colorectal	Colorectal cancer	Incidence	Male and Female												NS	-	UKB	0|1|0															0.5
	6	6.2 SEDENTARY BEHAVIOUR	Television watching	Colorectal	Rectal cancer	Incidence	Male and Female														UKB	0|1|0															0.5
	6	6.2 SEDENTARY BEHAVIOUR	Occupational sedentary behaviour	Colorectal	Colon cancer	Incidence	Male																JPHC|NLCS	0|1|1													0.5
	6	6.2 SEDENTARY BEHAVIOUR	Driving	Colorectal	Colon cancer	Incidence	Male and Female												Sig	+																	0.5
	6	6.2 SEDENTARY BEHAVIOUR	Television watching	Colorectal	Colon cancer	Incidence	Male and Female												NS	+	UKB	1|0|0															0.5
	6	6.2 SEDENTARY BEHAVIOUR	Television watching	Colorectal	Invasive adenocarcinoma of Colorectal cancer	Incidence	Male																MEC	0|1|0													0.5
	6	6.2 SEDENTARY BEHAVIOUR	Sedentary behaviour	Colorectal	Colorectal cancer	Incidence	Male and Female												NS	-			UKB	0|1|0													0.5
	6	6.2 SEDENTARY BEHAVIOUR	Occupational sedentary behaviour	Colorectal	Colon cancer	Incidence	Male and Female					9	Sig	+																							0.5
	6	6.2 SEDENTARY BEHAVIOUR	Occupational sedentary behaviour	Colorectal	Colorectal cancer	Incidence	Male																JPHC	0|1|0													0.5
	6	6.2 SEDENTARY BEHAVIOUR	Occupational sedentary behaviour	Endometrial	Endometrial cancer	Incidence	Female																JPHC	0|1|0													0.5
	6	6.2 SEDENTARY BEHAVIOUR	Television watching	Endometrial	Endometrial cancer	Incidence	Female												Sig	+																	0.5
	6	6.2 SEDENTARY BEHAVIOUR	Computer use	Endometrial	Endometrial cancer	Incidence	Female												NS	-																	0.5
	6	6.2 SEDENTARY BEHAVIOUR	Computer use	Endometrial	Uterine cancer	Incidence	Female														UKB	0|1|0															0.5
	6	6.2 SEDENTARY BEHAVIOUR	Sitting	Endometrial	Endometrial cancer	Incidence	Female																								3	Sig	+			182	0.5
	6	6.2 SEDENTARY BEHAVIOUR	Driving	Endometrial	Endometrial cancer	Incidence	Female												NS	-																	0.5
	6	6.2 SEDENTARY BEHAVIOUR	Television watching	Endometrial	Uterine cancer	Incidence	Female														UKB	0|1|0															0.5
	6	6.2 SEDENTARY BEHAVIOUR	Leisure screen time	Endometrial	Endometrial cancer	Incidence	Female												Sig	+																	0.5
	6	6.2 SEDENTARY BEHAVIOUR	Television watching	Hepatobiliary tract cancer	Hepatobiliary tract cancer	Incidence	Male and Female														UKB	0|1|0															0.5
	6	6.2 SEDENTARY BEHAVIOUR	Computer use	Hepatobiliary tract cancer	Hepatobiliary tract cancer	Incidence	Male and Female														UKB	0|1|0															0.5
	6	6.2 SEDENTARY BEHAVIOUR	Occupational sedentary behaviour	Kidney	Kidney cancer	Incidence	Male																JPHC	0|1|0													0.5
	6	6.2 SEDENTARY BEHAVIOUR	Computer use	Kidney	Kidney cancer	Incidence	Male and Female														UKB	0|1|0															0.5
	6	6.2 SEDENTARY BEHAVIOUR	Leisure screen time	Kidney	Kidney cancer	Incidence	Male and Female												NS	+																	0.5
	6	6.2 SEDENTARY BEHAVIOUR	Television watching	Kidney	Kidney cancer	Incidence	Male and Female												NS	+	UKB	0|1|0															0.5
	6	6.2 SEDENTARY BEHAVIOUR	Sitting	Leukaemias	Acute myeloid leukaemia (AML)	Incidence	Male and Female																CPSII	0|1|0													0.5
	6	6.2 SEDENTARY BEHAVIOUR	Sitting	Leukaemias	Myeloid leukaemia	Incidence	Male and Female																CPSII	0|1|0													0.5
	6	6.2 SEDENTARY BEHAVIOUR	Driving	Liver	Liver and intrahepatic bile duct cancer	Incidence	Male and Female												NS	+																	0.5
	6	6.2 SEDENTARY BEHAVIOUR	Television watching	Liver	Liver and intrahepatic bile duct cancer	Incidence	Male and Female												NS	+																	0.5
	6	6.2 SEDENTARY BEHAVIOUR	Occupational sedentary behaviour	Liver	Liver cancer	Incidence	Female																JPHC	0|1|0													0.5
	6	6.2 SEDENTARY BEHAVIOUR	Computer use	Liver	Liver and intrahepatic bile duct cancer	Incidence	Male and Female												NS	-																	0.5
	6	6.2 SEDENTARY BEHAVIOUR	Occupational sedentary behaviour	Liver	Liver cancer	Incidence	Male																JPHC	0|1|0													0.5
	6	6.2 SEDENTARY BEHAVIOUR	Occupational sedentary behaviour	Lung	Lung cancer	Incidence	Female																JPHC	0|1|0													0.5
	6	6.2 SEDENTARY BEHAVIOUR	Computer use	Lung	Lung cancer	Incidence	Male and Female												NS	-	UKB	0|1|0															0.5
	6	6.2 SEDENTARY BEHAVIOUR	Leisure screen time	Lung	Lung cancer	Incidence	Male and Female												Sig	+																	0.5
	6	6.2 SEDENTARY BEHAVIOUR	Sedentary behaviour	Lung	Lung cancer	Incidence	Male and Female												NS	-																	0.5
	6	6.2 SEDENTARY BEHAVIOUR	Television watching	Lung	Lung cancer	Incidence	Male and Female												Sig	+	UKB	0|1|0															0.5
	6	6.2 SEDENTARY BEHAVIOUR	Driving	Lung	Lung cancer	Incidence	Male and Female												NS	-																	0.5
	6	6.2 SEDENTARY BEHAVIOUR	Occupational sedentary behaviour	Lung	Lung cancer	Incidence	Male																JPHC	0|1|0													0.5
	6	6.2 SEDENTARY BEHAVIOUR	Occupational sedentary behaviour	Lymphomas	B-cell lymphoma (BCL)	Incidence	Male																EPIC	0|1|0													0.5
	6	6.2 SEDENTARY BEHAVIOUR	Television watching	Lymphomas	Non-Hodgkin lymphoma	Incidence	Male and Female														UKB	0|1|0															0.5
	6	6.2 SEDENTARY BEHAVIOUR	Standing occupation	Lymphomas	B-cell lymphoma (BCL)	Incidence	Female																EPIC	0|1|0													0.5
	6	6.2 SEDENTARY BEHAVIOUR	Occupational sedentary behaviour	Lymphomas	B-cell lymphoma (BCL)	Incidence	Female																EPIC	0|1|0													0.5
	6	6.2 SEDENTARY BEHAVIOUR	Computer use	Lymphomas	Non-Hodgkin lymphoma	Incidence	Male and Female														UKB	0|1|0															0.5
	6	6.2 SEDENTARY BEHAVIOUR	Computer use	Mouth, laryngeal, and pharyngeal	Oral cavity and pharyngeal cancer	Incidence	Male and Female												NS	-																	0.5
	6	6.2 SEDENTARY BEHAVIOUR	Television watching	Mouth, laryngeal, and pharyngeal	Lip, oral cavity and pharyngeal cancer	Incidence	Male and Female														UKB	1|0|0															0.5
	6	6.2 SEDENTARY BEHAVIOUR	Driving	Mouth, laryngeal, and pharyngeal	Oral cavity and pharyngeal cancer	Incidence	Male and Female												NS	+																	0.5
	6	6.2 SEDENTARY BEHAVIOUR	Computer use	Mouth, laryngeal, and pharyngeal	Lip, oral cavity and pharyngeal cancer	Incidence	Male and Female														UKB	0|0|1															0.5
	6	6.2 SEDENTARY BEHAVIOUR	Television watching	Mouth, laryngeal, and pharyngeal	Oral cavity and pharyngeal cancer	Incidence	Male and Female												NS	+																	0.5
	6	6.2 SEDENTARY BEHAVIOUR	Sitting	Myelomas	Myeloid neoplasms	Incidence	Male and Female																CPSII	0|1|0													0.5
	6	6.2 SEDENTARY BEHAVIOUR	Television watching	Oesophageal	Oesophageal cancer	Incidence	Male and Female												NS	+	UKB	0|1|0															0.5
	6	6.2 SEDENTARY BEHAVIOUR	Driving	Oesophageal	Oesophageal cancer	Incidence	Male and Female												NS	+																	0.5
	6	6.2 SEDENTARY BEHAVIOUR	Leisure screen time	Oesophageal	Oesophageal cancer	Incidence	Male and Female												NS	+																	0.5
	6	6.2 SEDENTARY BEHAVIOUR	Computer use	Oesophageal	Oesophageal cancer	Incidence	Male and Female												NS	+	UKB	0|1|0															0.5
	6	6.2 SEDENTARY BEHAVIOUR	Occupational sedentary behaviour	Oesophageal	Oesophageal cancer	Incidence	Male																JPHC	0|1|0													0.5
	6	6.2 SEDENTARY BEHAVIOUR	Computer use	Other/mix lymphatic and haematologic	Hematological cancers	Incidence	Male and Female														UKB	0|1|0															0.5
	6	6.2 SEDENTARY BEHAVIOUR	Sitting	Other/mix lymphatic and haematologic	Myelodysplastic syndrome	Incidence	Male and Female																CPSII	0|1|0													0.5
	6	6.2 SEDENTARY BEHAVIOUR	Television watching	Other/mix lymphatic and haematologic	Hematological cancers	Incidence	Male and Female														UKB	0|1|0															0.5
	6	6.2 SEDENTARY BEHAVIOUR	Leisure screen time	Ovarian	Ovarian cancer	Incidence	Female												Sig	+																	0.5
	6	6.2 SEDENTARY BEHAVIOUR	Television watching	Ovarian	Ovarian cancer	Incidence	Female												NS	+	UKB	0|1|0															0.5
	6	6.2 SEDENTARY BEHAVIOUR	Sedentary behaviour	Ovarian	Ovarian cancer	Incidence	Female					3	NS	+					NS	-																	0.5
	6	6.2 SEDENTARY BEHAVIOUR	Occupational sedentary behaviour	Ovarian	Ovarian cancer	Incidence	Female																JPHC	0|1|0													0.5
	6	6.2 SEDENTARY BEHAVIOUR	Driving	Ovarian	Ovarian cancer	Incidence	Female												NS	-																	0.5
	6	6.2 SEDENTARY BEHAVIOUR	Sitting	Ovarian	Ovarian cancer	Incidence	Female										P25	0|1|0|0																			0.5
	6	6.2 SEDENTARY BEHAVIOUR	Computer use	Ovarian	Ovarian cancer	Incidence	Female												NS	-	UKB	0|1|0															0.5
	6	6.2 SEDENTARY BEHAVIOUR	Occupational sedentary behaviour	Pancreatic	Pancreatic cancer	Incidence	Male and Female												NS	-																	0.5
	6	6.2 SEDENTARY BEHAVIOUR	Driving	Pancreatic	Pancreatic cancer	Incidence	Male and Female												NS	-																	0.5
	6	6.2 SEDENTARY BEHAVIOUR	Occupational sedentary behaviour	Pancreatic	Pancreatic cancer	Incidence	Female																JPHC	0|1|0													0.5
	6	6.2 SEDENTARY BEHAVIOUR	Computer use	Pancreatic	Pancreatic cancer	Incidence	Male and Female												NS	-	UKB	0|1|0															0.5
	6	6.2 SEDENTARY BEHAVIOUR	Television watching	Pancreatic	Pancreatic cancer	Incidence	Male and Female												Sig	+	UKB	0|1|0															0.5
	6	6.2 SEDENTARY BEHAVIOUR	Sedentary behaviour	Pancreatic	Pancreatic cancer	Incidence	Male and Female												NS	+																	0.5
	6	6.2 SEDENTARY BEHAVIOUR	Occupational sedentary behaviour	Pancreatic	Pancreatic cancer	Incidence	Male																JPHC	1|0|0													0.5
	6	6.2 SEDENTARY BEHAVIOUR	Television watching	Prostate	Prostate cancer	Incidence	Male												NS	-	UKB	0|1|0															0.5
	6	6.2 SEDENTARY BEHAVIOUR	Sedentary behaviour	Prostate	Prostate cancer	Incidence	Male					11	NS	+																							0.5
	6	6.2 SEDENTARY BEHAVIOUR	Occupational sedentary behaviour	Prostate	Prostate cancer	Incidence	Male																JPHC	0|1|0													0.5
	6	6.2 SEDENTARY BEHAVIOUR	Sedentary behaviour	Prostate	Prostate cancer	Mortality	Male					3	NS	+																							0.5
	6	6.2 SEDENTARY BEHAVIOUR	Leisure screen time	Prostate	Prostate cancer	Incidence	Male												NS	-																	0.5
	6	6.2 SEDENTARY BEHAVIOUR	Driving	Prostate	Prostate cancer	Incidence	Male												NS	+																	0.5
	6	6.2 SEDENTARY BEHAVIOUR	Computer use	Prostate	Prostate cancer	Incidence	Male												NS	+	UKB	0|1|0															0.5
	6	6.2 SEDENTARY BEHAVIOUR	Driving	Skin	Melanoma	Incidence	Male and Female												NS	-																	0.5
	6	6.2 SEDENTARY BEHAVIOUR	Computer use	Skin	Melanoma	Incidence	Male and Female												NS	+	UKB	0|1|0															0.5
	6	6.2 SEDENTARY BEHAVIOUR	Television watching	Skin	Basal cell skin cancer (BCC)	Incidence	Male and Female												NS	-																	0.5
	6	6.2 SEDENTARY BEHAVIOUR	Sedentary behaviour	Skin	Melanoma	Incidence	Male and Female														UKB	0|1|0															0.5
	6	6.2 SEDENTARY BEHAVIOUR	Television watching	Skin	Melanoma	Incidence	Male and Female												Sig	+	UKB	0|1|0															0.5
	6	6.2 SEDENTARY BEHAVIOUR	Television watching	Stomach	Stomach cancer	Incidence	Male and Female														UKB	1|0|0															0.5
	6	6.2 SEDENTARY BEHAVIOUR	Occupational sedentary behaviour	Stomach	Stomach cancer	Incidence	Male																JPHC	0|1|0													0.5
	6	6.2 SEDENTARY BEHAVIOUR	Occupational sedentary behaviour	Stomach	Stomach cancer	Incidence	Female																JPHC	0|1|0													0.5
	6	6.2 SEDENTARY BEHAVIOUR	Computer use	Stomach	Stomach cancer	Incidence	Male and Female														UKB	0|1|0															0.5
	6	6.2 SEDENTARY BEHAVIOUR	Driving	Thyroid	Thyroid cancer	Incidence	Male and Female												NS	-																	0.5
	6	6.2 SEDENTARY BEHAVIOUR	Television watching	Thyroid	Thyroid cancer	Incidence	Male and Female												NS	+	UKB	0|1|0															0.5
	6	6.2 SEDENTARY BEHAVIOUR	Computer use	Thyroid	Thyroid cancer	Incidence	Male and Female												NS	-	UKB	0|1|0															0.5
	6	6.2 SEDENTARY BEHAVIOUR	TV viewing	Breast	Postmenopausal breast cancer	Incidence	Female																								3	NS	+	5	10		-1
	6	6.2 SEDENTARY BEHAVIOUR	Sitting work	Breast	Breast cancer	Incidence	Female																								3	NS	+	4	15		-1
	6	6.2 SEDENTARY BEHAVIOUR	Sitting	Breast	Breast cancer	Incidence	Female																								3	NS	+	35	108		-1
	6	6.2 SEDENTARY BEHAVIOUR	TV viewing	Breast	Breast cancer	Incidence	Female																								3	NS	+	15	9		-1
	6	6.2 SEDENTARY BEHAVIOUR	Sitting	Breast	Postmenopausal breast cancer	Incidence	Female		3	Sig	+																				3	NS	+	10	18		-1
	7	8.1.6 WEIGHT GAIN	Weight gain	Breast	Breast cancer	Incidence	Female										P11	0|0|1|0			EPIC	0|1|0	EPIC|NHS	2|0|0													3
	7	8.1.6 WEIGHT GAIN	Weight gain	Breast	Postmenopausal breast cancer	Incidence	Female		16	Sig	+	16	Sig	+											15	Sig	+			≥1000							1
	7	8.1.6 WEIGHT GAIN	Overweight to obese	Bladder	Bladder cancer	Incidence	Male and Female																EPIC	0|1|0													0.5
	7	8.1.6 WEIGHT GAIN	Weight gain after smoking cessation	Bladder	Bladder cancer	Incidence	Male and Female	Former smokers									P26	0|0|0|1																			0.5
	7	8.1.6 WEIGHT GAIN	Weight gain after smoking cessation	Bladder	Bladder cancer	Incidence	Male and Female	Never smokers									P26	0|0|0|1																			0.5
	7	8.1.6 WEIGHT GAIN	Normal weight to overweight	Bladder	Bladder cancer	Incidence	Male and Female																EPIC	0|1|0													0.5
	7	8.1.6 WEIGHT GAIN	Weight gain	Bladder	Bladder cancer	Incidence	Male and Female														EPIC	0|1|0															0.5
	7	8.1.6 WEIGHT GAIN	Weight gain	Brain and central nervous system	Brain and CNS cancer	Incidence	Male and Female														EPIC	0|1|0															0.5
	7	8.1.6 WEIGHT GAIN	Normal weight to overweight	Brain and central nervous system	Brain and CNS cancer	Incidence	Male and Female																EPIC	0|0|1													0.5
	7	8.1.6 WEIGHT GAIN	Normal weight to overweight	Breast	Breast cancer	Incidence	Female																EPIC	1|0|0													0.5
	7	8.1.6 WEIGHT GAIN	Weight gain from ages 18-24 to 25-34	Breast	Breast cancer	Incidence	Female								P32	0|0|1|0																					0.5
	7	8.1.6 WEIGHT GAIN	Weight gain from ages 25-34 to 35-44	Breast	Breast cancer	Incidence	Female								P32	0|0|1|0																					0.5
	7	8.1.6 WEIGHT GAIN	Weight gain	Breast	Postmenopausal breast cancer - ER positive PR negative	Incidence	Female																		3	NS	o										0.5
	7	8.1.6 WEIGHT GAIN	Weight gain from ages 35-44 to 45-54	Breast	Breast cancer	Incidence	Female								P32	0|0|1|0																					0.5
	7	8.1.6 WEIGHT GAIN	Weight gain	Breast	Postmenopausal breast cancer - ER positive PR positive	Incidence	Female																		5	Sig	+			988							0.5
	7	8.1.6 WEIGHT GAIN	Weight gain from ages 25-34 to 45-54	Breast	Breast cancer	Incidence	Female								P32	0|0|1|0																					0.5
	7	8.1.6 WEIGHT GAIN	Weight gain	Breast	Postmenopausal breast cancer	Incidence	Female	MHT never																	4	Sig	+			≥1000							0.5
	7	8.1.6 WEIGHT GAIN	Weight gain from ages 18-24 to 45-54	Breast	Breast cancer	Incidence	Female								P32	0|0|0|1																					0.5
	7	8.1.6 WEIGHT GAIN	Weight gain after smoking cessation	Breast	Postmenopausal breast cancer	Incidence	Female	Former smokers									P26	1|0|0|0																			0.5
	7	8.1.6 WEIGHT GAIN	Weight gain after smoking cessation	Breast	Postmenopausal breast cancer	Incidence	Female	Never smokers									P26	0|1|0|0																			0.5
	7	8.1.6 WEIGHT GAIN	Weight gain	Breast	Breast cancer	Mortality	Female																NHS	0|1|0													0.5
	7	8.1.6 WEIGHT GAIN	Weight gain	Breast	Postmenopausal breast cancer	Incidence	Female	MHT never/former																	3	Sig	+			≥1000							0.5
	7	8.1.6 WEIGHT GAIN	Weight gain	Breast	Postmenopausal breast cancer	Incidence	Female																WHI	0|2|0													0.5
	7	8.1.6 WEIGHT GAIN	Weight gain	Breast	Postmenopausal breast cancer	Incidence	Female	MHT ever																	3	Sig	+			658							0.5
	7	8.1.6 WEIGHT GAIN	Maternal weight gain during pregnancy	Breast	Breast cancer	Incidence	Female																NHS	0|1|0													0.5
	7	8.1.6 WEIGHT GAIN	Overweight to obese	Breast	Breast cancer	Incidence	Female																EPIC	0|1|0													0.5
	7	8.1.6 WEIGHT GAIN	Weight gain from ages 18-24 to 35-44	Breast	Breast cancer	Incidence	Female								P32	0|0|0|1																					0.5
	7	8.1.6 WEIGHT GAIN	Weight gain	Cervical	Cervical cancer	Incidence	Female														EPIC	0|1|0															0.5
	7	8.1.6 WEIGHT GAIN	Weight gain	Colorectal	Colorectal cancer	Incidence	Female	Postmenopausal													WHI	1|0|0	WHI	0|1|0													0.5
	7	8.1.6 WEIGHT GAIN	Under/normal weight to overweight	Colorectal	Colorectal cancer	Incidence	Male and Female	Under/normal weight at study entry															PLCO	0|1|0													0.5
	7	8.1.6 WEIGHT GAIN	Overweight to obese	Colorectal	Colorectal cancer	Incidence	Male and Female	Overweight at study entry															PLCO	0|1|0													0.5
	7	8.1.6 WEIGHT GAIN	Normal weight to obese	Colorectal	Colorectal cancer	Incidence	Female	Postmenopausal															WHI	1|0|0													0.5
	7	8.1.6 WEIGHT GAIN	Weight gain after smoking cessation	Colorectal	Colorectal cancer	Incidence	Male and Female	Former smokers									P26	1|0|0|0																			0.5
	7	8.1.6 WEIGHT GAIN	Weight gain after smoking cessation	Colorectal	Colorectal cancer	Incidence	Male and Female	Never smokers									P26	0|0|0|1																			0.5
	7	8.1.6 WEIGHT GAIN	Normal weight to overweight	Colorectal	Colorectal cancer	Incidence	Male and Female																EPIC	0|1|0													0.5
	7	8.1.6 WEIGHT GAIN	Weight gain	Colorectal	Colorectal cancer	Incidence	Male and Female														EPIC	0|1|0															0.5
	7	8.1.6 WEIGHT GAIN	Overweight to obese	Colorectal	Colorectal cancer	Incidence	Male and Female																EPIC	0|1|0													0.5
	7	8.1.6 WEIGHT GAIN	Normal weight to overweight	Endometrial	Uterine cancer	Incidence	Female																EPIC	1|0|0													0.5
	7	8.1.6 WEIGHT GAIN	Overweight to obese	Endometrial	Uterine cancer	Incidence	Female																EPIC	0|1|0													0.5
	7	8.1.6 WEIGHT GAIN	Weight gain	Endometrial	Endometrial cancer	Incidence	Female	Postmenopausal															WHI	0|1|0													0.5
	7	8.1.6 WEIGHT GAIN	Weight gain after smoking cessation	Endometrial	Endometrial cancer	Incidence	Female	Former smokers									P26	1|0|0|0																			0.5
	7	8.1.6 WEIGHT GAIN	Weight gain after smoking cessation	Endometrial	Endometrial cancer	Incidence	Female	Never smokers									P26	1|0|0|0																			0.5
	7	8.1.6 WEIGHT GAIN	Weight gain	Endometrial	Uterine cancer	Incidence	Female														EPIC	1|0|0															0.5
	7	8.1.6 WEIGHT GAIN	Weight gain	Endometrial	Endometrial cancer	Incidence	Female																		5	Sig	+			≥1000							0.5
	7	8.1.6 WEIGHT GAIN	Normal weight to overweight	Head and neck	Head and neck cancer	Incidence	Male and Female																EPIC	0|1|0													0.5
	7	8.1.6 WEIGHT GAIN	Weight gain	Head and neck	Head and neck cancer	Incidence	Male and Female														EPIC	0|1|0															0.5
	7	8.1.6 WEIGHT GAIN	Weight gain	Hepatobiliary tract cancer	Biliary tract cancer	Incidence	Male and Female																PLCO	1|0|0													0.5
	7	8.1.6 WEIGHT GAIN	Overweight to obese	Hepatobiliary tract cancer	Hepatobiliary tract cancer	Incidence	Male and Female																EPIC	0|1|0													0.5
	7	8.1.6 WEIGHT GAIN	Normal weight to overweight	Hepatobiliary tract cancer	Hepatobiliary tract cancer	Incidence	Male and Female																EPIC	0|1|0													0.5
	7	8.1.6 WEIGHT GAIN	Weight gain	Hepatobiliary tract cancer	Hepatobiliary tract cancer	Incidence	Male and Female														EPIC	0|1|0															0.5
	7	8.1.6 WEIGHT GAIN	Weight gain after smoking cessation	Kidney	Kidney cancer	Incidence	Male and Female	Former smokers									P26	0|0|1|0																			0.5
	7	8.1.6 WEIGHT GAIN	Normal weight to overweight	Kidney	Kidney cancer	Incidence	Male and Female																EPIC	0|1|0													0.5
	7	8.1.6 WEIGHT GAIN	Weight gain	Kidney	Cancers of the renal pelvis and ureter	Incidence	Male and Female														EPIC	0|1|0															0.5
	7	8.1.6 WEIGHT GAIN	Weight gain	Kidney	Kidney cancer	Incidence	Male and Female										P26	0|0|1|0			EPIC	0|1|0															0.5
	7	8.1.6 WEIGHT GAIN	Weight gain after smoking cessation	Kidney	Kidney cancer	Incidence	Male and Female	Never smokers									P26	0|0|0|1																			0.5
	7	8.1.6 WEIGHT GAIN	Weight gain	Kidney	Renal cell carcinoma	Incidence	Male and Female																PLCO	3|0|0													0.5
	7	8.1.6 WEIGHT GAIN	Weight gain	Kidney	Kidney cancer	Incidence	Female	Postmenopausal															WHI	0|1|0													0.5
	7	8.1.6 WEIGHT GAIN	Overweight to obese	Kidney	Kidney cancer	Incidence	Male and Female																EPIC	1|0|0													0.5
	7	8.1.6 WEIGHT GAIN	Overweight to obese	Kidney	Renal cell carcinoma	Incidence	Male and Female																PLCO	1|0|0													0.5
	7	8.1.6 WEIGHT GAIN	Normal weight to overweight	Leukaemias	Leukaemia	Incidence	Male and Female																EPIC	0|1|0													0.5
	7	8.1.6 WEIGHT GAIN	Overweight to obese	Leukaemias	Leukaemia	Incidence	Male and Female																EPIC	0|1|0													0.5
	7	8.1.6 WEIGHT GAIN	Weight gain	Leukaemias	Leukaemia	Incidence	Male and Female														EPIC	0|1|0															0.5
	7	8.1.6 WEIGHT GAIN	Weight gain	Liver	Liver cancer	Incidence	Female	Postmenopausal															WHI	0|1|0													0.5
	7	8.1.6 WEIGHT GAIN	Weight gain	Liver	Liver cancer	Incidence	Male and Female																PLCO	1|0|0													0.5
	7	8.1.6 WEIGHT GAIN	Weight gain	Lung	Lung cancer	Incidence	Male																JPHC	0|1|0													0.5
	7	8.1.6 WEIGHT GAIN	Weight gain after smoking cessation	Lung	Lung cancer	Incidence	Male and Female	Former smokers									P26	0|0|0|1																			0.5
	7	8.1.6 WEIGHT GAIN	Weight gain after smoking cessation	Lung	Lung cancer	Incidence	Male and Female	Never smokers									P26	0|0|0|1																			0.5
	7	8.1.6 WEIGHT GAIN	Normal weight to overweight	Lung	Lung cancer	Incidence	Male and Female																EPIC	0|0|1													0.5
	7	8.1.6 WEIGHT GAIN	Weight gain	Lung	Lung cancer	Incidence	Female																JPHC	0|1|0													0.5
	7	8.1.6 WEIGHT GAIN	Weight gain	Lung	Lung cancer	Incidence	Male and Female														EPIC	0|0|1															0.5
	7	8.1.6 WEIGHT GAIN	Overweight to obese	Lung	Lung cancer	Incidence	Male and Female																EPIC	0|1|0													0.5
	7	8.1.6 WEIGHT GAIN	Normal weight to overweight	Lymphomas	Lymphoma	Incidence	Male and Female																EPIC	0|1|0													0.5
	7	8.1.6 WEIGHT GAIN	Overweight to obese	Lymphomas	Lymphoma	Incidence	Male and Female																EPIC	0|1|0													0.5
	7	8.1.6 WEIGHT GAIN	Weight gain	Lymphomas	Non-Hodgkin lymphoma	Incidence	Male and Female								P10	0|1|0|0																					0.5
	7	8.1.6 WEIGHT GAIN	Weight gain	Lymphomas	Lymphoma	Incidence	Male and Female														EPIC	0|1|0															0.5
	7	8.1.6 WEIGHT GAIN	Weight gain	Myelomas	Multiple myeloma	Incidence	Female	Postmenopausal															WHI	0|1|0													0.5
	7	8.1.6 WEIGHT GAIN	Weight gain	Oesophageal	Oesophageal cancer	Incidence	Male and Female														EPIC	0|1|0															0.5
	7	8.1.6 WEIGHT GAIN	Weight gain	Other/mix lymphatic and haematologic	Myelodysplastic syndrome	Incidence	Male and Female														CPSII	0|1|0															0.5
	7	8.1.6 WEIGHT GAIN	Weight gain	Others	Anogenital cancer	Incidence	Male and Female														EPIC	0|1|0															0.5
	7	8.1.6 WEIGHT GAIN	Overweight to obese	Ovarian	Ovarian cancer	Incidence	Female																EPIC	0|1|0													0.5
	7	8.1.6 WEIGHT GAIN	Weight gain after smoking cessation	Ovarian	Ovarian cancer	Incidence	Female	Never smokers									P26	0|0|1|0																			0.5
	7	8.1.6 WEIGHT GAIN	Normal weight to overweight	Ovarian	Ovarian cancer	Incidence	Female																EPIC	1|0|0													0.5
	7	8.1.6 WEIGHT GAIN	Weight gain after smoking cessation	Ovarian	Ovarian cancer	Incidence	Female	Former smokers									P26	0|1|0|0																			0.5
	7	8.1.6 WEIGHT GAIN	Weight gain	Ovarian	Ovarian cancer	Incidence	Female														EPIC	0|1|0															0.5
	7	8.1.6 WEIGHT GAIN	Weight gain	Ovarian	Ovarian cancer	Incidence	Female	Postmenopausal															WHI	0|1|0													0.5
	7	8.1.6 WEIGHT GAIN	Weight gain	Pancreatic	Pancreatic cancer	Incidence	Female	Postmenopausal															WHI	0|1|0													0.5
	7	8.1.6 WEIGHT GAIN	Weight gain	Pancreatic	Pancreatic cancer	Incidence	Male and Female														EPIC	0|1|0															0.5
	7	8.1.6 WEIGHT GAIN	Overweight to obese	Pancreatic	Pancreatic cancer	Incidence	Male and Female																EPIC	0|1|0													0.5
	7	8.1.6 WEIGHT GAIN	Normal weight to overweight	Pancreatic	Pancreatic cancer	Incidence	Male and Female																EPIC	0|1|0													0.5
	7	8.1.6 WEIGHT GAIN	Steady weight gain	Pancreatic	Pancreatic cancer	Incidence	Female	Postmenopausal															WHI	0|1|0													0.5
	7	8.1.6 WEIGHT GAIN	Weight gain after smoking cessation	Pancreatic	Pancreatic cancer	Incidence	Male and Female	Never smokers									P26	0|0|0|1																			0.5
	7	8.1.6 WEIGHT GAIN	Weight gain after smoking cessation	Pancreatic	Pancreatic cancer	Incidence	Male and Female	Former smokers									P26	0|0|1|0																			0.5
	7	8.1.6 WEIGHT GAIN	Overweight to obese	Prostate	Prostate cancer	Incidence	Male																EPIC	0|1|0													0.5
	7	8.1.6 WEIGHT GAIN	Normal weight to overweight	Prostate	Prostate cancer	Incidence	Male																EPIC	0|1|0													0.5
	7	8.1.6 WEIGHT GAIN	Weight gain	Prostate	Prostate cancer	Incidence	Male														EPIC	0|1|0															0.5
	7	8.1.6 WEIGHT GAIN	Overweight to obese	Skin	Squamous cell skin cancer (SCC)	Incidence	Male and Female																EPIC	0|1|0													0.5
	7	8.1.6 WEIGHT GAIN	Weight gain	Skin	Squamous cell skin cancer (SCC)	Incidence	Male and Female														EPIC	0|0|1															0.5
	7	8.1.6 WEIGHT GAIN	Normal weight to overweight	Skin	Squamous cell skin cancer (SCC)	Incidence	Male and Female																EPIC	0|1|0													0.5
	7	8.1.6 WEIGHT GAIN	Weight gain	Skin	Melanoma	Incidence	Male and Female														EPIC	0|1|0															0.5
	7	8.1.6 WEIGHT GAIN	Overweight to obese	Skin	Melanoma	Incidence	Male and Female																EPIC	0|1|0													0.5
	7	8.1.6 WEIGHT GAIN	Normal weight to overweight	Skin	Melanoma	Incidence	Male and Female																EPIC	0|1|0													0.5
	7	8.1.6 WEIGHT GAIN	Normal weight to overweight	Stomach	Stomach cancer	Incidence	Male and Female																EPIC	0|1|0													0.5
	7	8.1.6 WEIGHT GAIN	Overweight to obese	Stomach	Stomach cancer	Incidence	Male and Female																EPIC	0|1|0													0.5
	7	8.1.6 WEIGHT GAIN	Weight gain	Stomach	Stomach cancer	Incidence	Male and Female														EPIC	0|1|0															0.5
	7	8.1.6 WEIGHT GAIN	Normal weight to overweight	Thyroid	Thyroid cancer	Incidence	Male and Female																EPIC	0|1|0													0.5
	7	8.1.6 WEIGHT GAIN	Weight gain	Thyroid	Thyroid cancer - low risk	Incidence	Male and Female																NIH-AARP	0|1|0													0.5
	7	8.1.6 WEIGHT GAIN	Weight gain	Thyroid	Thyroid cancer	Incidence	Female	Postmenopausal															WHI	0|1|0													0.5
	7	8.1.6 WEIGHT GAIN	Weight gain	Thyroid	Thyroid cancer - high risk	Incidence	Male and Female																NIH-AARP	1|0|0													0.5
	7	8.1.6 WEIGHT GAIN	Weight gain	Thyroid	Thyroid cancer	Incidence	Male and Female														EPIC	0|1|0															0.5
	7	8.1.6 WEIGHT GAIN	Overweight to obese	Thyroid	Thyroid cancer	Incidence	Male and Female																EPIC	0|1|0													0.5
	7	8.1.6 WEIGHT GAIN	Weight gain	Breast	Postmenopausal breast cancer	Incidence	Female	MHT current																	3	NS	o		28								-1
	7	8.1.6 WEIGHT GAIN	Weight gain	Breast	Postmenopausal breast cancer - ER negative PR negative	Incidence	Female																		5	NS	+	54									-1
	7	8.1.6 WEIGHT GAIN	Weight gain	Breast	Premenopausal breast cancer	Incidence	Female					7	NS	o											7	NS	-	473	29								-2
	8	3.7 ALCOHOL	Alcohol (as ethanol)	Breast	Breast cancer - ER negative PR negative	Incidence	Female					8	Sig	+																							3
	8	3.7 ALCOHOL	Alcohol (as ethanol)	Breast	Breast cancer	Incidence	Female		22	Sig	+	22	Sig	+					NS	+	EPIC	1|0|0	NHS|UKB	1|1|0													3
	8	3.7 ALCOHOL	Alcohol (as ethanol)	Breast	Breast cancer - ER positive PR negative	Incidence	Female					8	Sig	+																							3
	8	3.7 ALCOHOL	Alcohol (as ethanol)	Breast	Breast cancer - ER positive PR positive	Incidence	Female					8	Sig	+																							3
	8	3.7 ALCOHOL	Alcohol (as ethanol)	Liver	Hepatocellular carcinoma (HCC)	Incidence	Male and Female										P24	0|0|0|1			EPIC	0|2|0	UKB	1|0|0													3
	8	3.7 ALCOHOL	Current alcohol consumption	Prostate	Prostate cancer	Incidence	Male					4	NS	-																							3
	8	3.7 ALCOHOL	Alcohol (as ethanol)	Prostate	Aggressive prostate cancer	Incidence	Male		8	NS	o																										3
	8	3.7 ALCOHOL	Alcohol (as ethanol)	Prostate	Non-agressive prostate cancer	Incidence	Male		6	NS	o																										3
	8	3.7 ALCOHOL	Heavy drinking	Stomach	Stomach cancer	Incidence	Male and Female					6	Sig	+																							3
	8	3.7 ALCOHOL	Alcohol (as ethanol)	Stomach	Stomach cancer	Incidence	Male and Female					84	Sig	+	P12	0|1|0|0	P34	1|0|0|0	NS	+			UKB	0|1|0	23	Sig	+			≥1000							1.5
	8	3.7 ALCOHOL	Alcohol (as ethanol)	Colorectal	Rectal cancer	Incidence	Male and Female														EPIC	1|0|0	EPIC	1|0|0	7	Sig	+			≥1000							1
	8	3.7 ALCOHOL	Alcohol (as ethanol)	Colorectal	Colorectal cancer	Incidence	Male and Female												NS	+	EPIC|MEC|UKB	5|0|0	UKB	2|2|1	12	Sig	+			≥1000							1
	8	3.7 ALCOHOL	Alcohol (as ethanol)	Kidney	Kidney cancer	Incidence	Male and Female		12	Sig	-								NS	-			UKB	0|1|0	4	Sig	-			308							1
	8	3.7 ALCOHOL	Alcohol (as ethanol)	Lung	Lung cancer	Incidence	Male and Female												NS	+	EPIC	1|0|0			32	Sig	+			≥1000							1
	8	3.7 ALCOHOL	Alcohol (as ethanol)	Skin	Melanoma	Incidence	Male and Female																NIH-AARP	1|0|0	6	Sig	+			≥1000							1
	8	3.7 ALCOHOL	Alcohol (as ethanol)	Stomach	Stomach cancer - Cardia	Incidence	Male and Female					27	NS	+	P12	0|1|0|0									6	NS	+	93	93								1
	8	3.7 ALCOHOL	Drinking frequency	Bladder	Bladder cancer	Incidence	Male and Female												NS	-																	0.5
	8	3.7 ALCOHOL	Alcohol (as ethanol)	Brain and central nervous system	Brain and CNS cancer	Incidence	Male and Female																UKB	0|1|0													0.5
	8	3.7 ALCOHOL	Alcohol (as ethanol)	Brain and central nervous system	Glioma	Incidence	Male and Female								P22	0|0|1|0																					0.5
	8	3.7 ALCOHOL	Alcohol (as ethanol)	Breast	Invasive ductal breast cancer	Incidence	Female	low grade Invasive ductal breast cancer															CPSII	1|0|0													0.5
	8	3.7 ALCOHOL	Alcohol (as ethanol)	Breast	Ductal carcinoma in situ of the breast (DCIS)	Incidence	Female																WHI	0|1|0													0.5
	8	3.7 ALCOHOL	Alcohol (as ethanol)	Breast	Premenopausal breast cancer	Incidence	Female														UKB	0|1|0															0.5
	8	3.7 ALCOHOL	Alcohol (as ethanol)	Breast	Postmenopausal breast cancer	Incidence	Female	(CUP and Pooling Project)																	10	Sig	+			≥1000							0.5
	8	3.7 ALCOHOL	Alcohol (as ethanol)	Breast	Breast cancer	Incidence	Female	MHT current																	5	Sig	+			≥1000							0.5
	8	3.7 ALCOHOL	Alcohol (as ethanol)	Breast	Postmenopausal breast cancer - ER positive PR positive	Incidence	Female																		6	Sig	+			≥1000							0.5
	8	3.7 ALCOHOL	Alcohol (as ethanol)	Breast	Postmenopausal invasive lobular breast cancer	Incidence	Female																		4	Sig	+			960							0.5
	8	3.7 ALCOHOL	Alcohol (as ethanol)	Breast	Premenopausal breast cancer	Incidence	Female																UKB	0|1|0													0.5
	8	3.7 ALCOHOL	Alcohol (as ethanol)	Breast	Breast cancer	Incidence	Female	MHT never																	6	Sig	+			≥1000							0.5
	8	3.7 ALCOHOL	Limit alcohol	Breast	Carcinoma in situ of the breast	Incidence	Female																EPIC	0|1|0													0.5
	8	3.7 ALCOHOL	Alcohol (as ethanol)	Breast	Postmenopausal Invasive ductal breast cancer	Incidence	Female																		4	Sig	+			≥1000							0.5
	8	3.7 ALCOHOL	Alcohol (as ethanol)	Breast	Postmenopausal breast cancer - ER positive PR negative	Incidence	Female																		5	Sig	+			605							0.5
	8	3.7 ALCOHOL	Alcohol (as ethanol)	Breast	Postmenopausal breast cancer	Incidence	Female														UKB	1|0|0															0.5
	8	3.7 ALCOHOL	Alcohol (as ethanol)	Breast	Invasive ductal breast cancer	Incidence	Female	high grade Invasive ductal breast cancer															CPSII	0|1|0													0.5
	8	3.7 ALCOHOL	Drinking frequency	Breast	Breast cancer	Incidence	Female												NS	+																	0.5
	8	3.7 ALCOHOL	Alcohol (as ethanol)	Breast	Postmenopausal breast cancer	Incidence	Female			Sig	+												UKB	0|1|0													0.5
	8	3.7 ALCOHOL	Alcohol (as ethanol)	Breast	Breast cancer	Incidence	Female	(CUP and Pooling Project)																	14	Sig	+			≥1000							0.5
	8	3.7 ALCOHOL	Alcohol (as ethanol)	Cervical	Cervical cancer	Incidence	Female																UKB	0|1|0													0.5
	8	3.7 ALCOHOL	Alcohol (as ethanol)	Colorectal	Colon cancer	Incidence	Male and Female																		10	Sig	+			≥1000							0.5
	8	3.7 ALCOHOL	Alcohol (as ethanol)	Colorectal	Rectal cancer	Incidence	Female																		4	Sig	+			≥1000							0.5
	8	3.7 ALCOHOL	Drinking frequency	Colorectal	Colorectal cancer	Incidence	Male and Female												NS	+																	0.5
	8	3.7 ALCOHOL	Alcohol (as ethanol)	Colorectal	Colorectal cancer	Mortality	Male and Female																								9	Sig	+			372	0.5
	8	3.7 ALCOHOL	Early adulthood alcohol consumption	Colorectal	Colorectal cancer	Incidence	Male and Female										P26	0|1|0|0																			0.5
	8	3.7 ALCOHOL	Alcohol (as ethanol)	Colorectal	Colorectal cancer	Incidence	Male and Female	Asians											Sig	+																	0.5
	8	3.7 ALCOHOL	Alcohol (as ethanol)	Colorectal	Rectal cancer	Incidence	Male																		6	Sig	+			≥1000							0.5
	8	3.7 ALCOHOL	Alcohol (as ethanol)	Colorectal	Colon cancer	Incidence	Male																		8	Sig	+			≥1000							0.5
	8	3.7 ALCOHOL	Alcohol (as ethanol)	Colorectal	Colon cancer	Incidence	Female																		6	Sig	+			≥1000							0.5
	8	3.7 ALCOHOL	Alcohol (as ethanol)	Endometrial	Endometrial cancer	Incidence	Female	Postmenopausal															WHI	0|1|0													0.5
	8	3.7 ALCOHOL	Alcohol (as ethanol)	Endometrial	Uterine cancer	Incidence	Female																UKB	0|0|1													0.5
	8	3.7 ALCOHOL	Ever heavy drinker	Head and neck	Head and neck cancer	Incidence	Male and Female																PLCO	1|0|0													0.5
	8	3.7 ALCOHOL	Current alcohol drinking	Head and neck	Head and neck cancer	Incidence	Male and Female																PLCO	1|0|0													0.5
	8	3.7 ALCOHOL	Alcohol drinking status	Head and neck	Head and neck cancer	Incidence	Male and Female																PLCO	0|1|0													0.5
	8	3.7 ALCOHOL	Alcohol (as ethanol)	Kidney	Kidney cancer	Incidence	Female																		5	Sig	-			122							0.5
	8	3.7 ALCOHOL	Alcohol (as ethanol)	Leukaemias	Leukaemia	Incidence	Male and Female																UKB	0|1|0													0.5
	8	3.7 ALCOHOL	Alcohol (as ethanol)	Liver	Liver cancer	Incidence	Female																		4	Sig	+			353							0.5
	8	3.7 ALCOHOL	Alcohol (as ethanol)	Liver	Hepatocellular carcinoma (HCC)	Incidence	Male and Female	Asians											Sig	+																	0.5
	8	3.7 ALCOHOL	Alcohol (as ethanol)	Liver	Liver cancer	Incidence	Male																		8	Sig	+			≥1000							0.5
	8	3.7 ALCOHOL	Alcohol (as ethanol)	Liver	Liver cancer	Mortality	Male and Female																		5	Sig	+			≥1000							0.5
	8	3.7 ALCOHOL	Alcohol (as ethanol)	Liver	Intrahepatic cholangiocarcinoma/bile duct cancer	Incidence	Male and Female												NS	+																	0.5
	8	3.7 ALCOHOL	Alcohol (as ethanol)	Lung	Lung cancer	Mortality	Male and Female																		9	Sig	+			≥1000							0.5
	8	3.7 ALCOHOL	Drinking frequency	Lung	Lung cancer	Incidence	Male and Female												NS	+																	0.5
	8	3.7 ALCOHOL	Alcohol (as ethanol)	Lung	Lung, Brochial and Tracheal cancer	Incidence	Male and Female																UKB	0|1|0													0.5
	8	3.7 ALCOHOL	Alcohol (as ethanol)	Lung	Lung adenocarcinoma	Incidence	Male and Female																		6	Sig	+			≥1000							0.5
	8	3.7 ALCOHOL	Alcohol (as ethanol)	Lung	Lung cancer	Incidence	Male																		21	Sig	+			≥1000							0.5
	8	3.7 ALCOHOL	Alcohol (as ethanol)	Lymphomas	Hodgkin lymphoma	Incidence	Male and Female																UKB	0|1|0													0.5
	8	3.7 ALCOHOL	Alcohol (as ethanol)	Lymphomas	B-cell lymphoma (BCL)	Incidence	Female														EPIC	0|1|0															0.5
	8	3.7 ALCOHOL	Alcoholic beverages	Lymphomas	B-cell lymphoma (BCL)	Incidence	Female														EPIC	0|1|0															0.5
	8	3.7 ALCOHOL	Alcohol at recruitment	Lymphomas	B-cell lymphoma (BCL)	Incidence	Male														EPIC	0|1|0															0.5
	8	3.7 ALCOHOL	Alcohol at recruitment	Lymphomas	B-cell lymphoma (BCL)	Incidence	Female														EPIC	0|1|0															0.5
	8	3.7 ALCOHOL	Alcohol (as ethanol)	Lymphomas	B-cell lymphoma (BCL)	Incidence	Male														EPIC	0|1|0															0.5
	8	3.7 ALCOHOL	Alcoholic beverages	Lymphomas	B-cell lymphoma (BCL)	Incidence	Male														EPIC	0|1|0															0.5
	8	3.7 ALCOHOL	Alcohol (as ethanol)	Mouth, laryngeal, and pharyngeal	Laryngeal cancer	Incidence	Male																		5	Sig	+			≥1000							0.5
	8	3.7 ALCOHOL	Alcohol (as ethanol)	Mouth, laryngeal, and pharyngeal	Laryngeal cancer	Incidence	Female																		4	Sig	+			204							0.5
	8	3.7 ALCOHOL	Alcohol (as ethanol)	Mouth, laryngeal, and pharyngeal	Oral cancer	Incidence	Male																		5	Sig	+			≥1000							0.5
	8	3.7 ALCOHOL	Alcohol (as ethanol)	Mouth, laryngeal, and pharyngeal	Oral cavity and pharyngeal cancer	Incidence	Female																		2	Sig	+			344							0.5
	8	3.7 ALCOHOL	Alcohol (as ethanol)	Mouth, laryngeal, and pharyngeal	Pharyngeal cancer	Incidence	Male and Female																		6	Sig	+			≥1000							0.5
	8	3.7 ALCOHOL	Alcohol (as ethanol)	Mouth, laryngeal, and pharyngeal	Pharyngeal cancer	Incidence	Male																		4	Sig	+			793							0.5
	8	3.7 ALCOHOL	Alcohol (as ethanol)	Mouth, laryngeal, and pharyngeal	Oral cancer	Incidence	Male and Female					11	NS	+											9	Sig	+			≥1000							0.5
	8	3.7 ALCOHOL	Alcohol (as ethanol)	Mouth, laryngeal, and pharyngeal	Oral cancer	Incidence	Female																		4	Sig	+			268							0.5
	8	3.7 ALCOHOL	Alcohol (as ethanol)	Mouth, laryngeal, and pharyngeal	Oral cavity and pharyngeal cancer	Incidence	Male																		3	Sig	+			≥1000							0.5
	8	3.7 ALCOHOL	Alcohol (as ethanol)	Mouth, laryngeal, and pharyngeal	Oral cavity and pharyngeal cancer	Incidence	Male and Female																		6	Sig	+			≥1000							0.5
	8	3.7 ALCOHOL	Alcohol (as ethanol)	Mouth, laryngeal, and pharyngeal	Laryngeal cancer	Incidence	Male and Female																		9	Sig	+			≥1000							0.5
	8	3.7 ALCOHOL	Alcohol (as ethanol)	Mouth, laryngeal, and pharyngeal	Lip, oral cavity and pharyngeal cancer	Incidence	Male and Female																UKB	1|0|0													0.5
	8	3.7 ALCOHOL	Alcohol (as ethanol)	Myelomas	Multiple myeloma	Incidence	Male and Female														NIH-AARP	0|0|1	UKB	0|1|0													0.5
	8	3.7 ALCOHOL	Alcohol (as ethanol)	Nasopharyngeal	Nasopharyngeal cancer	Incidence	Male and Female	Asians				10	Sig	+																							0.5
	8	3.7 ALCOHOL	Alcohol (as ethanol)	Oesophageal	Oesophageal cancer	Incidence	Female																		4	Sig	+			774							0.5
	8	3.7 ALCOHOL	Alcohol (as ethanol)	Oesophageal	Oesophageal squamous-cell carcinoma (SCC)	Incidence	Male and Female																		6	Sig	+			689							0.5
	8	3.7 ALCOHOL	Alcohol (as ethanol)	Oesophageal	Upper aerodigestive cancer	Incidence	Male and Female																		10	Sig	+			≥1000							0.5
	8	3.7 ALCOHOL	Alcohol (as ethanol)	Oesophageal	Oesophageal adenocarcinoma	Incidence	Male and Female																		6	NS	o										0.5
	8	3.7 ALCOHOL	Alcohol (as ethanol)	Oesophageal	Oesophageal cancer	Incidence	Male																		11	Sig	+			≥1000							0.5
	8	3.7 ALCOHOL	Alcohol (as ethanol)	Oesophageal	Upper aerodigestive cancer	Incidence	Male																		6	Sig	+			≥1000							0.5
	8	3.7 ALCOHOL	Alcohol (as ethanol)	Oesophageal	Oesophageal cancer	Mortality	Male and Female																		7	Sig	+			784							0.5
	8	3.7 ALCOHOL	Drinking frequency	Ovarian	Ovarian cancer	Incidence	Female												NS	-																	0.5
	8	3.7 ALCOHOL	Alcohol (as ethanol)	Ovarian	Ovarian cancer	Incidence	Female	Postmenopausal															WHI	0|1|0													0.5
	8	3.7 ALCOHOL	Drinking frequency	Pancreatic	Pancreatic ductal adenocarcinoma (PDAC)	Incidence	Male and Female												NS	-																	0.5
	8	3.7 ALCOHOL	Alcohol (as ethanol)	Prostate	Prostate cancer	Incidence and mortality	Male																		8	Sig	+			≥1000							0.5
	8	3.7 ALCOHOL	Alcohol (as ethanol)	Skin	Skin cancer	Incidence	Male																EPIC	1|0|0													0.5
	8	3.7 ALCOHOL	Alcohol (as ethanol)	Skin	Skin cancer	Incidence	Male and Female																UKB	1|0|0													0.5
	8	3.7 ALCOHOL	Lifetime alcohol consumption	Skin	Skin cancer	Incidence	Female																EPIC	0|1|0													0.5
	8	3.7 ALCOHOL	Alcohol (as ethanol)	Skin	Melanoma	Incidence	Male																EPIC	0|1|0													0.5
	8	3.7 ALCOHOL	Lifetime alcohol consumption	Skin	Basal cell skin cancer (BCC)	Incidence	Male																EPIC	1|0|0													0.5
	8	3.7 ALCOHOL	Alcohol (as ethanol)	Skin	Melanoma	Incidence	Female																EPIC	0|1|0													0.5
	8	3.7 ALCOHOL	Lifetime alcohol consumption	Skin	Melanoma	Incidence	Male																EPIC	0|1|0													0.5
	8	3.7 ALCOHOL	Lifetime alcohol consumption	Skin	Melanoma	Incidence	Female																EPIC	0|1|0													0.5
	8	3.7 ALCOHOL	Lifetime alcohol consumption	Skin	Skin cancer	Incidence	Male																EPIC	1|0|0													0.5
	8	3.7 ALCOHOL	Alcohol (as ethanol)	Skin	Skin cancer	Incidence	Female																EPIC	0|1|0													0.5
	8	3.7 ALCOHOL	Alcohol (as ethanol)	Skin	Cutaneous melanoma	Incidence	Male and Female												NS	+																	0.5
	8	3.7 ALCOHOL	Alcohol (as ethanol)	Skin	Squamous cell skin cancer (SCC)	Incidence	Female																EPIC	0|1|0													0.5
	8	3.7 ALCOHOL	Drinking frequency	Skin	Cutaneous melanoma	Incidence	Male and Female												Sig	+																	0.5
	8	3.7 ALCOHOL	Lifetime alcohol consumption	Skin	Basal cell skin cancer (BCC)	Incidence	Female																EPIC	1|0|0													0.5
	8	3.7 ALCOHOL	Lifetime alcohol consumption	Skin	Squamous cell skin cancer (SCC)	Incidence	Female																EPIC	0|1|0													0.5
	8	3.7 ALCOHOL	Alcohol (as ethanol)	Skin	Squamous cell skin cancer (SCC)	Incidence	Male																EPIC	1|0|0													0.5
	8	3.7 ALCOHOL	Lifetime alcohol consumption	Skin	Squamous cell skin cancer (SCC)	Incidence	Male																EPIC	0|1|0													0.5
	8	3.7 ALCOHOL	Alcohol (as ethanol)	Small intestine	Small intestinal cancer	Incidence	Male and Female														EPIC	0|1|0															0.5
	8	3.7 ALCOHOL	Alcohol (as ethanol)	Stomach	Stomach cancer	Mortality	Male and Female																		7	Sig	+			≥1000							0.5
	8	3.7 ALCOHOL	Alcohol (as ethanol)	Stomach	Distal stomach cancer	Incidence	Male	Asians							P16	1|0|0|0																					0.5
	8	3.7 ALCOHOL	Alcohol (as ethanol)	Stomach	Distal stomach cancer	Incidence	Female	Asians							P16	0|1|0|0																					0.5
	8	3.7 ALCOHOL	Alcohol (as ethanol)	Stomach	Stomach cancer	Incidence	Male																		13	Sig	+			≥1000							0.5
	8	3.7 ALCOHOL	Alcohol (as ethanol)	Stomach	Proximal stomach cancer	Incidence	Male	Asians							P16	1|0|0|0																					0.5
	8	3.7 ALCOHOL	Alcohol (as ethanol)	Stomach	Stomach cancer	Incidence	Female	Asians							P16	0|1|0|0																					0.5
	8	3.7 ALCOHOL	Alcohol (as ethanol)	Stomach	Proximal stomach cancer	Incidence	Female	Asians							P16	0|1|0|0																					0.5
	8	3.7 ALCOHOL	Alcohol (as ethanol)	Stomach	Stomach cancer	Incidence	Male	Asians							P16	1|0|0|0																					0.5
	8	3.7 ALCOHOL	Alcohol (as ethanol)	Testicular	Testicular cancer	Incidence	Male																UKB	0|1|0													0.5
	8	3.7 ALCOHOL	Drinking frequency	Thyroid	Thyroid cancer - high risk	Incidence	Male and Female														NIH-AARP	0|1|0															0.5
	8	3.7 ALCOHOL	Drinking frequency	Thyroid	Thyroid cancer - low risk	Incidence	Male and Female														NIH-AARP	0|0|1															0.5
	8	3.7 ALCOHOL	Alcohol (as ethanol)	Thyroid	Thyroid cancer	Incidence	Male and Female														UKB	0|0|1	UKB	0|1|0													0.5
	8	3.7 ALCOHOL	Alcohol (as ethanol)	Thyroid	Differentiated thyroid cancer	Incidence	Male and Female																EPIC	0|1|0													0.5
	8	3.7 ALCOHOL	Drinking frequency	Thyroid	Thyroid cancer	Incidence	Male and Female												NS	+																	0.5
	8	3.7 ALCOHOL	Alcohol (as ethanol)	Colorectal	Colorectal cancer	Incidence	Male												NS	+					10	Sig	+			≥1000							0
	8	3.7 ALCOHOL	Alcohol (as ethanol)	Colorectal	Colorectal cancer	Incidence	Female												NS	+					6	Sig	+			≥1000							0
	8	3.7 ALCOHOL	Alcohol (as ethanol)	Liver	Liver cancer	Incidence	Male and Female												NS	+					14	Sig	+			≥1000							0
	8	3.7 ALCOHOL	Alcohol (as ethanol)	Oesophageal	Oesophageal cancer	Incidence	Male and Female												NS	-			UKB	0|1|0	17	Sig	+			≥1000							0
	8	3.7 ALCOHOL	Alcohol (as ethanol)	Skin	Basal cell skin cancer (BCC)	Incidence	Male																EPIC	1|0|0	4	NS	+	11	4								0
	8	3.7 ALCOHOL	Alcohol (as ethanol)	Skin	Basal cell skin cancer (BCC)	Incidence	Female																EPIC	0|1|0	4	Sig	+			≥1000							0
	8	3.7 ALCOHOL	Alcohol (as ethanol)	Stomach	Stomach cancer - Non-cardia	Incidence	Male and Female					27	NS	-	P12	0|1|0|0									7	NS	+	93	≥1000								-0.5
	8	3.7 ALCOHOL	Alcohol (as ethanol)	Bladder	Bladder cancer	Incidence	Female																		3	NS	+	≥1000	422								-1
	8	3.7 ALCOHOL	Alcohol (as ethanol)	Bladder	Bladder cancer	Incidence	Male																		3	NS	o		65								-1
	8	3.7 ALCOHOL	Alcohol (as ethanol)	Bladder	Bladder cancer	Incidence	Male and Female		7	Sig	+												UKB	0|1|0	7	NS	-	127	618								-1
	8	3.7 ALCOHOL	Alcohol (as ethanol)	Breast	Breast cancer	Incidence	Female	MHT ever																	2	NS	+	4	4								-1
	8	3.7 ALCOHOL	Alcohol (as ethanol)	Breast	Breast cancer	Incidence	Female	MHT former/never																	3	NS	+	2	2								-1
	8	3.7 ALCOHOL	Alcohol (as ethanol)	Breast	Breast cancer	Mortality	Female																NHS	0|1|0	6	NS	+	9	199								-1
	8	3.7 ALCOHOL	Alcohol (as ethanol)	Breast	Premenopausal breast cancer	Incidence	Female	(CUP and Pooling Project)																	4	NS	+	18	18								-1
	8	3.7 ALCOHOL	Alcohol (as ethanol)	Breast	Postmenopausal breast cancer - ER negative PR negative	Incidence	Female																		6	NS	+	49	13								-1
	8	3.7 ALCOHOL	Alcohol (as ethanol)	Breast	Breast cancer	Incidence	Female	MHT former																	2	NS	+	174	25								-1
	8	3.7 ALCOHOL	Alcohol (as ethanol)	Endometrial	Endometrial cancer	Incidence	Female												NS	+					9	NS	+	≥1000	857								-1
	8	3.7 ALCOHOL	Alcohol (as ethanol)	Endometrial	Postmenopausal endometrial cancer	Incidence	Female																		4	NS	+	19									-1
	8	3.7 ALCOHOL	Alcohol (as ethanol)	Endometrial	Endometrial cancer	Incidence	Female	Ever HRT																	2	NS	-	11	7								-1
	8	3.7 ALCOHOL	Alcohol (as ethanol)	Endometrial	Endometrial cancer	Incidence	Female	Never HRT																	3	NS	+	45	45								-1
	8	3.7 ALCOHOL	Alcohol (as ethanol)	Gallbladder	Gallbladder cancer	Incidence	Male and Female																		3	NS	+	8									-1
	8	3.7 ALCOHOL	Alcohol (as ethanol)	Kidney	Kidney cancer	Incidence	Male																		3	NS	-	3	17								-1
	8	3.7 ALCOHOL	Alcohol (as ethanol)	Lung	Lung cancer	Incidence	Female																		16	NS	+	≥1000	154								-1
	8	3.7 ALCOHOL	Alcohol (as ethanol)	Lung	Squamous cell lung cancer	Incidence	Male and Female																		6	NS	o		187								-1
	8	3.7 ALCOHOL	Alcohol (as ethanol)	Lung	Lung cancer	Incidence	Male and Female	Current smokers																	5	NS	+	433	≥1000								-1
	8	3.7 ALCOHOL	Alcohol (as ethanol)	Lung	Lung cancer	Incidence	Male and Female	Never smokers																	4	NS	-	8	5								-1
	8	3.7 ALCOHOL	Alcohol (as ethanol)	Lung	Lung cancer	Incidence	Male and Female	Non smokers																	5	NS	+	8	518								-1
	8	3.7 ALCOHOL	Alcohol (as ethanol)	Lung	Small cell lung cancer (SCLC)	Incidence	Male and Female																		4	NS	+	78									-1
	8	3.7 ALCOHOL	Alcohol (as ethanol)	Mouth, laryngeal, and pharyngeal	Pharyngeal cancer	Incidence	Female																		2	NS	+	2	2								-1
	8	3.7 ALCOHOL	Alcohol (as ethanol)	Oesophageal	Upper aerodigestive cancer	Incidence	Female																		3	NS	+	10	83								-1
	8	3.7 ALCOHOL	Alcohol (as ethanol)	Ovarian	Ovarian cancer	Incidence	Female	(CUP and Pooling Project)																	5	NS	+	432									-1
	8	3.7 ALCOHOL	Alcohol (as ethanol)	Pancreatic	Pancreatic cancer	Incidence	Female																		4	NS	o		100								-1
	8	3.7 ALCOHOL	Alcohol (as ethanol)	Pancreatic	Pancreatic cancer	Incidence	Male and Female												NS	-	EPIC	0|2|0	MEC|UKB	0|3|0	12	NS	o				24	Sig	+			≥1000	-1
	8	3.7 ALCOHOL	Alcohol (as ethanol)	Pancreatic	Pancreatic cancer	Mortality	Male and Female																		2	NS	+	37	≥1000								-1
	8	3.7 ALCOHOL	Alcohol (as ethanol)	Pancreatic	Pancreatic cancer	Incidence	Male																		5	NS	+	14	14								-1
	8	3.7 ALCOHOL	Alcohol (as ethanol)	Prostate	Prostate cancer	Mortality	Male																		4	NS	+	113	14								-1
	8	3.7 ALCOHOL	Alcohol (as ethanol)	Prostate	Advanced prostate cancer	Incidence	Male																		7	NS	o		86								-1
	8	3.7 ALCOHOL	Alcohol (as ethanol)	Prostate	Prostate cancer	Incidence	Male												Sig	-	HPFS	1|0|0	PLCO|UKB	2|0|0	18	NS	o		112								-1
	8	3.7 ALCOHOL	Alcohol (as ethanol)	Skin	Basal cell skin cancer (BCC)	Incidence	Male and Female												NS	-					7	NS	+	13	197								-1
	8	3.7 ALCOHOL	Alcohol (as ethanol)	Skin	Squamous cell skin cancer (SCC)	Incidence	Male and Female																		3	NS	+	31	31								-1
	8	3.7 ALCOHOL	Alcohol (as ethanol)	Stomach	Stomach cancer	Mortality	Female																		2	NS	+	18	18								-1
	8	3.7 ALCOHOL	Alcohol (as ethanol)	Stomach	Stomach cancer	Mortality	Male																		5	NS	+	11	41								-1
	8	3.7 ALCOHOL	Alcohol (as ethanol)	Stomach	Stomach cancer	Incidence	Female																		5	NS	+	961	112								-1
	8	3.7 ALCOHOL	Alcohol (as ethanol)	Ovarian	Ovarian cancer	Incidence	Female					16	NS	o					NS	+			UKB	0|1|0	8	NS	+	≥1000	≥1000								-2
	9	5.5.9 VITAMIN C	Vitamin C	Breast	Breast cancer	Incidence	Female					5	NS	+					NS	-	EPIC	0|1|0															3
	9	5.5.9 VITAMIN C	Total dietary and supplemental vitamin C	Breast	Breast cancer	Incidence	Female		9	NS	o																										3
	9	5.5.9 VITAMIN C	Vitamin C	Lung	Lung cancer	Incidence	Male and Female					14	Sig	-							EPIC	0|0|1	PLCO	0|0|1													3
	9	5.5.9 VITAMIN C	Vitamin C	Oesophageal	Oesophageal cancer	Incidence	Male and Female					3	Sig	-					NS	-																	3
	9	5.5.9 VITAMIN C	Vitamin C	Ovarian	Ovarian cancer	Incidence	Female					8	NS	+																							3
	9	5.5.9 VITAMIN C	Serum vitamin C	Bladder	Bladder cancer	Incidence	Male and Female												NS	+																	0.5
	9	5.5.9 VITAMIN C	Vitamin C	Bladder	Bladder cancer	Incidence	Female																JPHC	0|1|0													0.5
	9	5.5.9 VITAMIN C	Plasma vitamin C	Bladder	Bladder cancer	Incidence	Male and Female												NS	-																	0.5
	9	5.5.9 VITAMIN C	Vitamin C	Bladder	Bladder cancer	Incidence	Male																JPHC	0|1|0													0.5
	9	5.5.9 VITAMIN C	Serum vitamin C	Brain and central nervous system	Brain cancer	Incidence	Male and Female												NS	-																	0.5
	9	5.5.9 VITAMIN C	Vitamin C	Brain and central nervous system	Glioma	Incidence	Male and Female								P22	0|1|0|0																					0.5
	9	5.5.9 VITAMIN C	Plasma/serum vitamin C	Breast	Breast cancer	Incidence	Female												Sig	+																	0.5
	9	5.5.9 VITAMIN C	Plasma/serum ascorbate	Breast	Breast cancer	Incidence	Female												NS	+																	0.5
	9	5.5.9 VITAMIN C	Plasma/serum ascorbate (antioxidant metabolite)	Breast	Breast cancer	Incidence	Female												NS	-																	0.5
	9	5.5.9 VITAMIN C	Plasma vitamin C	Breast	Breast cancer	Incidence	Female												NS	+																	0.5
	9	5.5.9 VITAMIN C	Serum vitamin C	Breast	Breast cancer	Incidence	Female												NS	+																	0.5
	9	5.5.9 VITAMIN C	Serum vitamin C	Cervical	Cervical cancer	Incidence	Female												NS	-																	0.5
	9	5.5.9 VITAMIN C	Plasma vitamin C	Colorectal	Rectal cancer	Incidence	Male and Female												NS	-																	0.5
	9	5.5.9 VITAMIN C	Plasma/serum vitamin C	Colorectal	Colorectal cancer	Incidence	Male and Female												Sig	-																	0.5
	9	5.5.9 VITAMIN C	Plasma/serum vitamin C	Colorectal	Colon cancer	Incidence	Male and Female												Sig	-																	0.5
	9	5.5.9 VITAMIN C	Plasma/serum ascorbate (absolute antioxidant)	Colorectal	Colon cancer	Incidence	Male and Female												NS	-																	0.5
	9	5.5.9 VITAMIN C	Plasma vitamin C	Colorectal	Colon cancer	Incidence	Male and Female												Sig	-																	0.5
	9	5.5.9 VITAMIN C	Plasma/serum ascorbate (antioxidant metabolite)	Colorectal	Colorectal cancer	Incidence	Male and Female												NS	+																	0.5
	9	5.5.9 VITAMIN C	Vitamin C	Colorectal	Colorectal cancer	Incidence	Female																JPHC	0|1|0													0.5
	9	5.5.9 VITAMIN C	Vitamin C	Colorectal	Colon cancer	Incidence	Male and Female												NS	-																	0.5
	9	5.5.9 VITAMIN C	Plasma/serum ascorbate (absolute antioxidant)	Colorectal	Colorectal cancer	Incidence	Male and Female												NS	+																	0.5
	9	5.5.9 VITAMIN C	Serum vitamin C	Colorectal	Colorectal cancer	Incidence	Male and Female												Sig	-																	0.5
	9	5.5.9 VITAMIN C	Vitamin C	Colorectal	Colorectal cancer	Incidence	Male and Female														EPIC|UKB	0|2|0															0.5
	9	5.5.9 VITAMIN C	Vitamin C	Colorectal	Rectal cancer	Incidence	Male and Female												NS	-																	0.5
	9	5.5.9 VITAMIN C	Plasma/serum vitamin C	Colorectal	Rectal cancer	Incidence	Male and Female												Sig	-																	0.5
	9	5.5.9 VITAMIN C	Dietary vitamin C	Colorectal	Colon cancer	Incidence	Male and Female																		6	Sig	-			≥1000							0.5
	9	5.5.9 VITAMIN C	Vitamin C	Colorectal	Colorectal cancer	Incidence	Male																JPHC	0|1|0													0.5
	9	5.5.9 VITAMIN C	Serum vitamin C	Endometrial	Uterine cancer	Incidence	Female												NS	+																	0.5
	9	5.5.9 VITAMIN C	Plasma/serum vitamin C	Endometrial	Endometrial cancer	Incidence	Female												Sig	+																	0.5
	9	5.5.9 VITAMIN C	Plasma vitamin C	Endometrial	Endometrial cancer	Incidence	Female												NS	+																	0.5
	9	5.5.9 VITAMIN C	Serum vitamin C	Kidney	Kidney cancer	Incidence	Male and Female												NS	+																	0.5
	9	5.5.9 VITAMIN C	Plasma vitamin C	Kidney	Kidney cancer	Incidence	Male and Female												NS	+																	0.5
	9	5.5.9 VITAMIN C	Dietary vitamin C	Kidney	Kidney cancer	Incidence	Male and Female																		4	NS	o										0.5
	9	5.5.9 VITAMIN C	Serum vitamin C	Leukaemias	Myeloid leukaemia	Incidence	Male and Female												NS	+																	0.5
	9	5.5.9 VITAMIN C	Serum vitamin C	Leukaemias	Lymphoid leukaemia	Incidence	Male and Female												NS	+																	0.5
	9	5.5.9 VITAMIN C	Plasma/serum ascorbate (absolute antioxidant)	Liver	Liver cancer	Incidence	Male and Female												NS	-																	0.5
	9	5.5.9 VITAMIN C	Plasma/serum ascorbate (antioxidant metabolite)	Liver	Liver cancer	Incidence	Male and Female												NS	-																	0.5
	9	5.5.9 VITAMIN C	Plasma/serum vitamin C	Liver	Liver cancer	Incidence	Male and Female												NS	-																	0.5
	9	5.5.9 VITAMIN C	Serum vitamin C	Liver	Liver cancer	Incidence	Male and Female												Sig	-																	0.5
	9	5.5.9 VITAMIN C	Vitamin C	Lung	Small cell lung cancer (SCLC)	Incidence	Male and Female												NS	+																	0.5
	9	5.5.9 VITAMIN C	Serum vitamin C	Lung	Lung cancer	Incidence	Male and Female												NS	-																	0.5
	9	5.5.9 VITAMIN C	Total dietary and supplemental vitamin C	Lung	Lung cancer	Incidence	Male and Female					2	Sig	+																							0.5
	9	5.5.9 VITAMIN C	Vitamin C	Lung	Non-small cell lung cancer (NSCLC)	Incidence	Male and Female												NS	-																	0.5
	9	5.5.9 VITAMIN C	Total dietary and supplemental Vitamin C	Lung	Lung cancer	Incidence	Male and Female																PLCO	0|0|1													0.5
	9	5.5.9 VITAMIN C	Dietary vitamin C	Lung	Squamous cell lung cancer	Incidence	Male and Female																		2	Sig	-			692							0.5
	9	5.5.9 VITAMIN C	Dietary vitamin C	Lung	Lung cancer	Incidence	Male and Female	Current smokers																	4	Sig	-			330							0.5
	9	5.5.9 VITAMIN C	Plasma vitamin C	Lung	Lung and Bronchial cancer	Incidence	Male and Female												NS	-																	0.5
	9	5.5.9 VITAMIN C	Plasma/serum vitamin C	Lung	Lung cancer	Incidence	Male and Female												Sig	+																	0.5
	9	5.5.9 VITAMIN C	Dietary vitamin C	Lung	Lung cancer	Incidence	Male																		5	Sig	-			879							0.5
	9	5.5.9 VITAMIN C	Dietary vitamin C	Lung	Lung adenocarcinoma	Incidence	Male and Female																		2	Sig	-			461							0.5
	9	5.5.9 VITAMIN C	Vitamin C	Lymphomas	B-cell lymphoma (BCL)	Incidence	Male														EPIC	0|1|0															0.5
	9	5.5.9 VITAMIN C	Vitamin C	Lymphomas	B-cell lymphoma (BCL)	Incidence	Female														EPIC	0|0|1															0.5
	9	5.5.9 VITAMIN C	Vitamin C	Lymphomas	Hodgkin lymphoma	Incidence	Male and Female												NS	+																	0.5
	9	5.5.9 VITAMIN C	Vitamin C	Lymphomas	Non-Hodgkin lymphoma	Incidence	Male and Female												NS	-																	0.5
	9	5.5.9 VITAMIN C	Serum vitamin C	Lymphomas	Hodgkin lymphoma	Incidence	Male and Female												NS	-																	0.5
	9	5.5.9 VITAMIN C	Serum vitamin C	Myelomas	Multiple myeloma	Incidence	Male and Female												NS	-																	0.5
	9	5.5.9 VITAMIN C	Plasma/serum vitamin C	Oesophageal	Oesophageal cancer	Incidence	Male and Female												NS	-																	0.5
	9	5.5.9 VITAMIN C	Serum vitamin C	Oesophageal	Oesophageal cancer	Incidence	Male and Female												NS	+																	0.5
	9	5.5.9 VITAMIN C	Plasma/serum ascorbate (absolute antioxidant)	Oesophageal	Oesophageal cancer	Incidence	Male and Female												NS	-																	0.5
	9	5.5.9 VITAMIN C	Plasma/serum ascorbate (antioxidant metabolite)	Oesophageal	Oesophageal cancer	Incidence	Male and Female												NS	+																	0.5
	9	5.5.9 VITAMIN C	Plasma/serum ascorbate (antioxidant metabolite)	Ovarian	Ovarian cancer	Incidence	Female												NS	+																	0.5
	9	5.5.9 VITAMIN C	Dietary vitamin C	Ovarian	Ovarian cancer	Incidence	Female																		4	NS	o										0.5
	9	5.5.9 VITAMIN C	Plasma/serum ascorbate	Ovarian	Ovarian cancer	Incidence	Female												NS	+																	0.5
	9	5.5.9 VITAMIN C	Serum vitamin C	Ovarian	Ovarian cancer	Incidence	Female												NS	-																	0.5
	9	5.5.9 VITAMIN C	Plasma vitamin C	Ovarian	Ovarian cancer	Incidence	Female												Sig	-																	0.5
	9	5.5.9 VITAMIN C	Plasma/serum ascorbate (antioxidant metabolite)	Pancreatic	Pancreatic cancer	Incidence	Male and Female												NS	+																	0.5
	9	5.5.9 VITAMIN C	Serum vitamin C	Pancreatic	Pancreatic cancer	Incidence	Male and Female												NS	-																	0.5
	9	5.5.9 VITAMIN C	Plasma/serum vitamin C	Pancreatic	Pancreatic cancer	Incidence	Male and Female												NS	+																	0.5
	9	5.5.9 VITAMIN C	Plasma/serum ascorbate (absolute antioxidant)	Pancreatic	Pancreatic cancer	Incidence	Male and Female												NS	+																	0.5
	9	5.5.9 VITAMIN C	Plasma vitamin C	Pancreatic	Pancreatic cancer	Incidence	Male and Female												NS	-																	0.5
	9	5.5.9 VITAMIN C	Early life vitamin C	Prostate	Fatal prostate cancer	Mortality	Male																NIH-AARP	0|1|0													0.5
	9	5.5.9 VITAMIN C	Early life vitamin C	Prostate	Prostate cancer	Incidence and mortality	Male																NIH-AARP	0|1|0													0.5
	9	5.5.9 VITAMIN C	Early life vitamin C	Prostate	Advanced prostate cancer	Incidence and mortality	Male																NIH-AARP	0|1|0													0.5
	9	5.5.9 VITAMIN C	Serum vitamin C	Prostate	Prostate cancer	Incidence	Male												NS	-																	0.5
	9	5.5.9 VITAMIN C	Plasma vitamin C	Prostate	Prostate cancer	Incidence	Male												NS	+																	0.5
	9	5.5.9 VITAMIN C	Vitamin C	Prostate	Prostate cancer	Incidence	Male												NS	+			JPHC	0|1|0													0.5
	9	5.5.9 VITAMIN C	Plasma/serum vitamin C	Prostate	Prostate cancer	Incidence	Male												Sig	-																	0.5
	9	5.5.9 VITAMIN C	Early life vitamin C	Prostate	Non-advanced prostate cancer	Incidence	Male																NIH-AARP	0|1|0													0.5
	9	5.5.9 VITAMIN C	Serum vitamin C	Skin	Melanoma	Incidence	Male and Female												NS	-																	0.5
	9	5.5.9 VITAMIN C	Plasma/serum vitamin C	Small intestine	Small intestine cancer	Incidence	Male and Female												Sig	-																	0.5
	9	5.5.9 VITAMIN C	Plasma/serum vitamin C	Stomach	Stomach cancer	Incidence	Male and Female												NS	-																	0.5
	9	5.5.9 VITAMIN C	Serum vitamin C	Stomach	Stomach cancer	Incidence	Male and Female												NS	-																	0.5
	9	5.5.9 VITAMIN C	Plasma/serum ascorbate (absolute antioxidant)	Stomach	Stomach cancer	Incidence	Male and Female												NS	-																	0.5
	9	5.5.9 VITAMIN C	Plasma/serum ascorbate (antioxidant metabolite)	Stomach	Stomach cancer	Incidence	Male and Female												NS	+																	0.5
	9	5.5.9 VITAMIN C	Serum vitamin C	Testicular	Testicular cancer	Incidence	Male												NS	-																	0.5
	9	5.5.9 VITAMIN C	Serum vitamin C	Thyroid	Thyroid cancer	Incidence	Male and Female												NS	-																	0.5
	9	5.5.9 VITAMIN C	Dietary vitamin C	Lung	Lung cancer	Incidence	Male and Female												NS	-					10	Sig	-			≥1000							0
	9	5.5.9 VITAMIN C	Total dietary and supplemental vitamin C	Bladder	Bladder cancer	Incidence	Male and Female																		3	NS	o		40								-1
	9	5.5.9 VITAMIN C	Dietary vitamin C	Bladder	Bladder cancer	Incidence	Male and Female																		5	NS	+	405	67								-1
	9	5.5.9 VITAMIN C	Total dietary and supplemental vitamin C	Kidney	Kidney cancer	Incidence	Male and Female																		3	NS	+	121	≥1000								-1
	9	5.5.9 VITAMIN C	Dietary vitamin C	Liver	Liver cancer	Incidence	Male and Female																		3	NS	-	469	22								-1
	9	5.5.9 VITAMIN C	Dietary vitamin C	Lung	Lung cancer	Incidence	Female																		3	NS	-	7	112								-1
	9	5.5.9 VITAMIN C	Dietary vitamin C	Lung	Lung cancer	Incidence	Male and Female	Former smokers																	3	NS	-	23	16								-1
	9	5.5.9 VITAMIN C	Dietary vitamin C	Lung	Lung cancer	Incidence	Male and Female	Never smokers																	3	NS	-	37	206								-1
	9	5.5.9 VITAMIN C	Total dietary and supplemental vitamin C	Ovarian	Ovarian cancer	Incidence	Female																		4	NS	+	17	7								-1
	9	5.5.9 VITAMIN C	Dietary vitamin C	Pancreatic	Pancreatic cancer	Incidence	Male and Female																		4	NS	o		42								-1
	9	5.5.9 VITAMIN C	Dietary vitamin C	Prostate	Prostate cancer	Incidence	Male																		7	NS	+	58	229								-1
	10	8.2.2 HIPS CIRCUMFERENCE	Hips circumference	Bladder	Bladder cancer	Incidence	Male														UKB	1|0|0															0.5
	10	8.2.2 HIPS CIRCUMFERENCE	Hips circumference	Bladder	Bladder cancer	Mortality	Male and Female														UKB	0|1|0															0.5
	10	8.2.2 HIPS CIRCUMFERENCE	Hips circumference	Bladder	Bladder cancer	Incidence	Female														UKB	0|1|0															0.5
	10	8.2.2 HIPS CIRCUMFERENCE	Hips circumference	Bladder	Bladder cancer	Incidence	Male and Female														UKB	1|0|0															0.5
	10	8.2.2 HIPS CIRCUMFERENCE	Hips circumference	Brain and central nervous system	Brain cancer	Mortality	Male and Female														UKB	0|0|1															0.5
	10	8.2.2 HIPS CIRCUMFERENCE	Hips circumference	Brain and central nervous system	Brain cancer	Incidence	Male														UKB	0|1|0															0.5
	10	8.2.2 HIPS CIRCUMFERENCE	Hips circumference	Brain and central nervous system	Brain cancer	Incidence	Male and Female														UKB	0|1|0															0.5
	10	8.2.2 HIPS CIRCUMFERENCE	Hips circumference	Brain and central nervous system	Brain cancer	Incidence	Female														UKB	0|1|0															0.5
	10	8.2.2 HIPS CIRCUMFERENCE	Hips circumference	Breast	Postmenopausal breast cancer	Incidence	Female														UKB	1|0|0															0.5
	10	8.2.2 HIPS CIRCUMFERENCE	Hips circumference	Breast	Breast cancer	Mortality	Female														UKB	1|0|0															0.5
	10	8.2.2 HIPS CIRCUMFERENCE	Hips circumference	Breast	Premenopausal breast cancer	Mortality	Female														UKB	0|1|0															0.5
	10	8.2.2 HIPS CIRCUMFERENCE	Hips circumference	Breast	Breast cancer	Incidence	Female					12	Sig	+					NS	-	UKB	2|0|0															0.5
	10	8.2.2 HIPS CIRCUMFERENCE	Hips circumference	Breast	Premenopausal breast cancer	Incidence	Female														UKB	0|1|0															0.5
	10	8.2.2 HIPS CIRCUMFERENCE	Hips circumference	Breast	Postmenopausal breast cancer	Mortality	Female														UKB	1|0|0															0.5
	10	8.2.2 HIPS CIRCUMFERENCE	Hips circumference	Breast	Breast cancer	Incidence	Female														UKB	1|0|0															0.5
	10	8.2.2 HIPS CIRCUMFERENCE	Hips circumference	Cervical	Cervical cancer	Incidence	Female														UKB	0|2|0															0.5
	10	8.2.2 HIPS CIRCUMFERENCE	Hips circumference	Cervical	Cervical cancer	Mortality	Female														UKB	0|1|0															0.5
	10	8.2.2 HIPS CIRCUMFERENCE	HC (BMI adjusted)	Colorectal	Colorectal cancer	Incidence	Female												NS	+																	0.5
	10	8.2.2 HIPS CIRCUMFERENCE	Hips circumference	Colorectal	Colorectal cancer	Incidence	Male and Female												Sig	+	UKB	1|0|0															0.5
	10	8.2.2 HIPS CIRCUMFERENCE	Hips circumference	Colorectal	Colorectal cancer	Incidence	Male														UKB	1|0|0															0.5
	10	8.2.2 HIPS CIRCUMFERENCE	HC (BMI adjusted)	Colorectal	Colorectal cancer	Incidence	Male												NS	-																	0.5
	10	8.2.2 HIPS CIRCUMFERENCE	Hips circumference	Colorectal	Colorectal cancer	Incidence	Female														UKB	0|1|0															0.5
	10	8.2.2 HIPS CIRCUMFERENCE	Hips circumference	Colorectal	Colorectal cancer	Mortality	Male and Female														UKB	1|0|0															0.5
	10	8.2.2 HIPS CIRCUMFERENCE	Hips circumference	Endometrial	Uterine cancer	Mortality	Female														UKB	1|0|0															0.5
	10	8.2.2 HIPS CIRCUMFERENCE	Hips circumference	Endometrial	Endometrial cancer	Mortality	Female														UKB	1|0|0															0.5
	10	8.2.2 HIPS CIRCUMFERENCE	Hips circumference	Endometrial	Uterine cancer	Incidence	Female														UKB	1|0|0															0.5
	10	8.2.2 HIPS CIRCUMFERENCE	Hips circumference	Endometrial	Endometrial cancer	Incidence	Female												Sig	+	UKB	2|0|0															0.5
	10	8.2.2 HIPS CIRCUMFERENCE	Hips circumference	Endometrial	Endometrial cancer	Incidence	Female	Postmenopausal													UKB	0|1|0															0.5
	10	8.2.2 HIPS CIRCUMFERENCE	Hips circumference	Gallbladder	Gallbladder cancer	Incidence	Male														UKB	0|1|0															0.5
	10	8.2.2 HIPS CIRCUMFERENCE	Hips circumference	Gallbladder	Gallbladder cancer	Incidence	Male and Female														UKB	1|0|0															0.5
	10	8.2.2 HIPS CIRCUMFERENCE	Hips circumference	Gallbladder	Gallbladder cancer	Incidence	Female														UKB	1|0|0															0.5
	10	8.2.2 HIPS CIRCUMFERENCE	Hips circumference	Gallbladder	Gallbladder cancer	Mortality	Male and Female														UKB	1|0|0															0.5
	10	8.2.2 HIPS CIRCUMFERENCE	Hips circumference	Kidney	Kidney cancer	Incidence	Male and Female												Sig	+	UKB	1|0|0															0.5
	10	8.2.2 HIPS CIRCUMFERENCE	Hips circumference	Kidney	Kidney cancer	Incidence	Female														UKB	1|0|0															0.5
	10	8.2.2 HIPS CIRCUMFERENCE	Hips circumference	Kidney	Kidney cancer	Mortality	Male and Female														UKB	1|0|0															0.5
	10	8.2.2 HIPS CIRCUMFERENCE	Hips circumference	Kidney	Kidney cancer	Incidence	Male														UKB	1|0|0															0.5
	10	8.2.2 HIPS CIRCUMFERENCE	Hips circumference	Leukaemias	Leukaemia	Incidence	Male and Female														UKB	1|0|0															0.5
	10	8.2.2 HIPS CIRCUMFERENCE	Hips circumference	Leukaemias	Leukaemia	Mortality	Male and Female														UKB	1|0|0															0.5
	10	8.2.2 HIPS CIRCUMFERENCE	Hips circumference	Liver	Liver cancer	Incidence	Male														UKB	1|0|0															0.5
	10	8.2.2 HIPS CIRCUMFERENCE	Hips circumference	Liver	Liver cancer	Incidence	Female														UKB	1|0|0															0.5
	10	8.2.2 HIPS CIRCUMFERENCE	Hips circumference	Liver	Liver cancer	Incidence	Male and Female														UKB	1|0|0															0.5
	10	8.2.2 HIPS CIRCUMFERENCE	Hips circumference	Liver	Intrahepatic cholangiocarcinoma/bile duct cancer	Incidence	Male and Female												NS	+																	0.5
	10	8.2.2 HIPS CIRCUMFERENCE	Hips circumference	Liver	Liver cancer	Mortality	Male and Female														UKB	1|0|0															0.5
	10	8.2.2 HIPS CIRCUMFERENCE	Hips circumference	Lung	Lung cancer	Incidence	Male														UKB	0|0|1															0.5
	10	8.2.2 HIPS CIRCUMFERENCE	Hips circumference	Lung	Lung cancer	Incidence	Male and Female												Sig	+	UKB	0|0|1															0.5
	10	8.2.2 HIPS CIRCUMFERENCE	Hips circumference	Lung	Lung cancer	Mortality	Male and Female														UKB	0|1|0															0.5
	10	8.2.2 HIPS CIRCUMFERENCE	Hips circumference	Lung	Lung cancer	Incidence	Female														UKB	0|1|0															0.5
	10	8.2.2 HIPS CIRCUMFERENCE	Hips circumference	Lymphomas	Non-Hodgkin lymphoma	Incidence	Male and Female														UKB	0|1|0															0.5
	10	8.2.2 HIPS CIRCUMFERENCE	Hips circumference	Lymphomas	B-cell lymphoma (BCL)	Incidence	Female														EPIC	0|1|0															0.5
	10	8.2.2 HIPS CIRCUMFERENCE	Hips circumference	Lymphomas	Non-Hodgkin lymphoma	Mortality	Male and Female														UKB	0|1|0															0.5
	10	8.2.2 HIPS CIRCUMFERENCE	Hips circumference	Lymphomas	B-cell lymphoma (BCL)	Incidence	Male														EPIC	0|1|0															0.5
	10	8.2.2 HIPS CIRCUMFERENCE	Hips circumference	Mouth, laryngeal, and pharyngeal	Oral cancer	Incidence	Male and Female														UKB	0|1|0															0.5
	10	8.2.2 HIPS CIRCUMFERENCE	Hips circumference	Mouth, laryngeal, and pharyngeal	Oral cancer	Mortality	Male and Female														UKB	0|1|0															0.5
	10	8.2.2 HIPS CIRCUMFERENCE	Hips circumference	Mouth, laryngeal, and pharyngeal	Oral cancer	Incidence	Female														UKB	0|1|0															0.5
	10	8.2.2 HIPS CIRCUMFERENCE	Hips circumference	Mouth, laryngeal, and pharyngeal	Oral cancer	Incidence	Male														UKB	0|0|1															0.5
	10	8.2.2 HIPS CIRCUMFERENCE	Hips circumference	Myelomas	Multiple myeloma	Incidence	Male and Female														UKB	1|0|0															0.5
	10	8.2.2 HIPS CIRCUMFERENCE	Hips circumference	Myelomas	Multiple myeloma	Mortality	Male and Female														UKB	1|0|0															0.5
	10	8.2.2 HIPS CIRCUMFERENCE	Hips circumference	Oesophageal	Oesophageal cancer	Mortality	Male and Female														UKB	1|0|0															0.5
	10	8.2.2 HIPS CIRCUMFERENCE	Hips circumference	Oesophageal	Oesophageal cancer	Incidence	Male														UKB	1|0|0															0.5
	10	8.2.2 HIPS CIRCUMFERENCE	Hips circumference	Oesophageal	Oesophageal cancer	Incidence	Male and Female												NS	+	UKB	1|0|0															0.5
	10	8.2.2 HIPS CIRCUMFERENCE	Hips circumference	Oesophageal	Oesophageal cancer	Incidence	Female														UKB	0|1|0															0.5
	10	8.2.2 HIPS CIRCUMFERENCE	Hips circumference	Other/mix lymphatic and haematologic	Lymphatic and hematopoietic tissue cancers	Mortality	Male and Female														UKB	1|0|0															0.5
	10	8.2.2 HIPS CIRCUMFERENCE	Hips circumference	Other/mix lymphatic and haematologic	Lymphatic and hematopoietic tissue cancers	Incidence	Male and Female														UKB	1|0|0															0.5
	10	8.2.2 HIPS CIRCUMFERENCE	Hips circumference	Ovarian	Ovarian cancer	Mortality	Female														UKB	0|1|0															0.5
	10	8.2.2 HIPS CIRCUMFERENCE	Hips circumference	Pancreatic	Pancreatic cancer	Mortality	Male and Female														UKB	1|0|0															0.5
	10	8.2.2 HIPS CIRCUMFERENCE	Hips circumference	Pancreatic	Pancreatic cancer	Incidence	Female														UKB	1|0|0															0.5
	10	8.2.2 HIPS CIRCUMFERENCE	Hips circumference	Pancreatic	Pancreatic cancer	Incidence	Male														UKB	1|0|0															0.5
	10	8.2.2 HIPS CIRCUMFERENCE	Hips circumference	Prostate	Localised prostate cancer	Incidence	Male										P11	0|0|0|1																			0.5
	10	8.2.2 HIPS CIRCUMFERENCE	Hips circumference	Prostate	Prostate cancer	Mortality	Male								P11	0|1|0|0					UKB	0|1|0															0.5
	10	8.2.2 HIPS CIRCUMFERENCE	Hips circumference	Prostate	Prostate cancer	Incidence	Male										P11	0|0|0|1	Sig	-	UKB	0|0|2															0.5
	10	8.2.2 HIPS CIRCUMFERENCE	Hips circumference	Prostate	Advance/fatal prostate cancer	Incidence	Male								P11	0|1|0|0																					0.5
	10	8.2.2 HIPS CIRCUMFERENCE	Hips circumference	Skin	Melanoma	Mortality	Male and Female														UKB	0|1|0															0.5
	10	8.2.2 HIPS CIRCUMFERENCE	Hips circumference	Skin	Melanoma	Incidence	Male														UKB	1|0|0															0.5
	10	8.2.2 HIPS CIRCUMFERENCE	Hips circumference	Skin	Melanoma	Incidence	Female														UKB	0|1|0															0.5
	10	8.2.2 HIPS CIRCUMFERENCE	Hips circumference	Skin	Melanoma	Incidence	Male and Female														UKB	1|0|0															0.5
	10	8.2.2 HIPS CIRCUMFERENCE	Hips circumference	Skin	Basal cell skin cancer (BCC)	Incidence	Male and Female												NS	-																	0.5
	10	8.2.2 HIPS CIRCUMFERENCE	Hips circumference	Stomach	Stomach cancer	Incidence	Male														UKB	1|0|0															0.5
	10	8.2.2 HIPS CIRCUMFERENCE	Hips circumference	Stomach	Stomach cancer	Incidence	Female														UKB	0|1|0															0.5
	10	8.2.2 HIPS CIRCUMFERENCE	Hips circumference	Stomach	Stomach cancer	Mortality	Male and Female														UKB	1|0|0															0.5
	10	8.2.2 HIPS CIRCUMFERENCE	Hips circumference	Stomach	Stomach cancer	Incidence	Male and Female														UKB	1|0|0															0.5
	10	8.2.2 HIPS CIRCUMFERENCE	Hips circumference	Testicular	Testicular cancer	Incidence	Male														UKB	0|2|0															0.5
	10	8.2.2 HIPS CIRCUMFERENCE	Hips circumference	Thyroid	Thyroid cancer	Mortality	Male and Female														UKB	0|1|0															0.5
	10	8.2.2 HIPS CIRCUMFERENCE	Hips circumference	Thyroid	Thyroid cancer	Incidence	Female														UKB	1|0|0															0.5
	10	8.2.2 HIPS CIRCUMFERENCE	Hips circumference	Thyroid	Thyroid cancer	Incidence	Male and Female												NS	+	UKB	1|0|0															0.5
	10	8.2.2 HIPS CIRCUMFERENCE	Hips circumference	Thyroid	Thyroid cancer	Incidence	Male														UKB	0|1|0															0.5
	10	8.2.2 HIPS CIRCUMFERENCE	Hips circumference	Pancreatic	Pancreatic cancer	Incidence	Male and Female														UKB	1|0|0			3	NS	+	4	4								0
	10	8.2.2 HIPS CIRCUMFERENCE	Hips circumference	Ovarian	Ovarian cancer	Incidence	Female												Sig	+	NIH-AARP|UKB	1|2|0			3	NS	+	≥1000	166								-1
	11	5.5.11 VITAMIN E	Dietary vitamin E	Bladder	Bladder cancer	Incidence	Male and Female					11	NS	-																							3
	11	5.5.11 VITAMIN E	Dietary vitamin E	Breast	Breast cancer	Incidence	Female					6	NS	o							EPIC	0|1|0															3
	11	5.5.11 VITAMIN E	Dietary vitamin E	Prostate	Prostate cancer	Incidence	Male					15	NS	-									JPHC	0|1|0													3
	11	5.5.11 VITAMIN E	Dietary vitamin E	Bladder	Bladder cancer	Incidence	Female																JPHC	0|1|0													0.5
	11	5.5.11 VITAMIN E	Serum vitamin E	Bladder	Bladder cancer	Incidence	Male and Female												NS	-																	0.5
	11	5.5.11 VITAMIN E	Plasma/serum vitamin E	Bladder	Bladder cancer	Incidence	Male and Female												Sig	+																	0.5
	11	5.5.11 VITAMIN E	Dietary vitamin E	Bladder	Bladder cancer	Incidence	Male																JPHC	0|1|0													0.5
	11	5.5.11 VITAMIN E	Serum vitamin E	Brain and central nervous system	Brain cancer	Incidence	Male and Female												NS	+																	0.5
	11	5.5.11 VITAMIN E	Dietary vitamin E	Brain and central nervous system	Glioma	Incidence	Male and Female								P22	0|1|0|0																					0.5
	11	5.5.11 VITAMIN E	Plasma/serum gamma-tocopherol	Brain and central nervous system	Glioblastoma	Incidence	Male and Female								P24	0|1|0|0																					0.5
	11	5.5.11 VITAMIN E	Plasma/serum alpha-tocopherol	Brain and central nervous system	Glioblastoma	Incidence	Male and Female								P24	0|1|0|0																					0.5
	11	5.5.11 VITAMIN E	Plasma/serum alpha-tocopherol	Brain and central nervous system	Glioma	Incidence	Male and Female								P24	0|0|1|0																					0.5
	11	5.5.11 VITAMIN E	Plasma/serum gamma-tocopherol	Brain and central nervous system	Glioma	Incidence	Male and Female								P24	0|1|0|0																					0.5
	11	5.5.11 VITAMIN E	Plasma/serum gamma-tocopherol	Breast	Breast cancer	Incidence	Female												NS	+																	0.5
	11	5.5.11 VITAMIN E	Serum vitamin E	Breast	Breast cancer	Incidence	Female												NS	+																	0.5
	11	5.5.11 VITAMIN E	Vitamin E	Breast	Breast cancer	Incidence	Female												Sig	-																	0.5
	11	5.5.11 VITAMIN E	Plasma/serum vitamin E	Breast	Breast cancer	Incidence	Female												Sig	-																	0.5
	11	5.5.11 VITAMIN E	Dietary vitamin E	Breast	Breast cancer	Mortality	Female					2	NS	-																							0.5
	11	5.5.11 VITAMIN E	Plasma/serum alpha-tocopherol	Breast	Breast cancer	Incidence	Female												NS	-																	0.5
	11	5.5.11 VITAMIN E	Serum vitamin E	Cervical	Cervical cancer	Incidence	Female												NS	-																	0.5
	11	5.5.11 VITAMIN E	Plasma/serum alpha-tocopherol (absolute antioxidant)	Colorectal	Colorectal cancer	Incidence	Male and Female												NS	-																	0.5
	11	5.5.11 VITAMIN E	Plasma/serum alpha-tocopherol (antioxidant metabolite)	Colorectal	Colorectal cancer	Incidence	Male and Female												NS	+																	0.5
	11	5.5.11 VITAMIN E	Plasma/serum vitamin E	Colorectal	Colorectal cancer	Incidence	Male and Female												NS	+																	0.5
	11	5.5.11 VITAMIN E	Serum vitamin E	Colorectal	Colorectal cancer	Incidence	Male and Female												NS	-																	0.5
	11	5.5.11 VITAMIN E	Plasma/serum alpha-tocopherol (absolute antioxidant)	Colorectal	Colon cancer	Incidence	Male and Female												NS	+																	0.5
	11	5.5.11 VITAMIN E	Vitamin E	Colorectal	Rectal cancer	Incidence	Male and Female												NS	-																	0.5
	11	5.5.11 VITAMIN E	Dietary vitamin E	Colorectal	Colorectal cancer	Incidence	Male and Female														EPIC|UKB	0|2|0															0.5
	11	5.5.11 VITAMIN E	Plasma/serum gamma-tocopherol (antioxidant metabolite)	Colorectal	Colorectal cancer	Incidence	Male and Female												NS	+																	0.5
	11	5.5.11 VITAMIN E	Plasma/serum gamma-tocopherol (absolute metabolite)	Colorectal	Colon cancer	Incidence	Male and Female												NS	+																	0.5
	11	5.5.11 VITAMIN E	Serum vitamin E	Endometrial	Uterine cancer	Incidence	Female												Sig	-																	0.5
	11	5.5.11 VITAMIN E	Plasma/serum vitamin E	Endometrial	Endometrial cancer	Incidence	Female												NS	+																	0.5
	11	5.5.11 VITAMIN E	Plasma/serum vitamin E	Kidney	Kidney cancer	Incidence	Male and Female												NS	+																	0.5
	11	5.5.11 VITAMIN E	Serum vitamin E	Kidney	Kidney cancer	Incidence	Male and Female												NS	-																	0.5
	11	5.5.11 VITAMIN E	Serum vitamin E	Leukaemias	Myeloid leukaemia	Incidence	Male and Female												NS	-																	0.5
	11	5.5.11 VITAMIN E	Serum vitamin E	Leukaemias	Lymphoid leukaemia	Incidence	Male and Female												NS	+																	0.5
	11	5.5.11 VITAMIN E	Plasma/serum gamma-tocopherol (absolute metabolite)	Liver	Liver cancer	Incidence	Male and Female												NS	+																	0.5
	11	5.5.11 VITAMIN E	Plasma/serum alpha-tocopherol (absolute antioxidant)	Liver	Liver cancer	Incidence	Male and Female												NS	-																	0.5
	11	5.5.11 VITAMIN E	Plasma/serum gamma-tocopherol (antioxidant metabolite)	Liver	Liver cancer	Incidence	Male and Female												NS	+																	0.5
	11	5.5.11 VITAMIN E	Serum vitamin E	Liver	Liver cancer	Incidence	Male and Female												NS	+																	0.5
	11	5.5.11 VITAMIN E	Plasma/serum alpha-tocopherol (antioxidant metabolite)	Liver	Liver cancer	Incidence	Male and Female												NS	-																	0.5
	11	5.5.11 VITAMIN E	Vitamin E	Lung	Lung cancer	Incidence	Male and Female												NS	+																	0.5
	11	5.5.11 VITAMIN E	Plasma/serum vitamin E	Lung	Lung cancer	Incidence	Male and Female												NS	+																	0.5
	11	5.5.11 VITAMIN E	Dietary vitamin E	Lung	Lung cancer	Incidence	Male and Female												NS	+	EPIC	0|0|1	PLCO	0|0|1													0.5
	11	5.5.11 VITAMIN E	Serum vitamin E	Lung	Lung cancer	Incidence	Male and Female												NS	-																	0.5
	11	5.5.11 VITAMIN E	Vitamin E	Lung	Non-small cell lung cancer (NSCLC)	Incidence	Male and Female												NS	-																	0.5
	11	5.5.11 VITAMIN E	Total dietary and supplemental vitamin E	Lung	Lung cancer	Incidence	Male and Female																PLCO	0|1|0													0.5
	11	5.5.11 VITAMIN E	Vitamin E	Lung	Small cell lung cancer (SCLC)	Incidence	Male and Female												NS	+																	0.5
	11	5.5.11 VITAMIN E	Serum vitamin E	Lymphomas	Hodgkin lymphoma	Incidence	Male and Female												NS	+																	0.5
	11	5.5.11 VITAMIN E	Dietary vitamin E	Lymphomas	B-cell lymphoma (BCL)	Incidence	Male														EPIC	0|0|1															0.5
	11	5.5.11 VITAMIN E	Vitamin E	Lymphomas	Hodgkin lymphoma	Incidence	Male and Female												NS	+																	0.5
	11	5.5.11 VITAMIN E	Dietary vitamin E	Lymphomas	B-cell lymphoma (BCL)	Incidence	Female														EPIC	0|0|1															0.5
	11	5.5.11 VITAMIN E	Vitamin E	Lymphomas	Non-Hodgkin lymphoma	Incidence	Male and Female												NS	-																	0.5
	11	5.5.11 VITAMIN E	Plasma/serum vitamin E	Mouth, laryngeal, and pharyngeal	Oral cavity and pharyngeal cancer	Incidence	Male and Female												NS	-																	0.5
	11	5.5.11 VITAMIN E	Serum vitamin E	Myelomas	Multiple myeloma	Incidence	Male and Female												NS	+																	0.5
	11	5.5.11 VITAMIN E	Plasma/serum gamma-tocopherol (antioxidant metabolite)	Oesophageal	Oesophageal cancer	Incidence	Male and Female												NS	+																	0.5
	11	5.5.11 VITAMIN E	Plasma/serum alpha-tocopherol (absolute antioxidant)	Oesophageal	Oesophageal cancer	Incidence	Male and Female												NS	+																	0.5
	11	5.5.11 VITAMIN E	Plasma/serum gamma-tocopherol (absolute metabolite)	Oesophageal	Oesophageal cancer	Incidence	Male and Female												NS	-																	0.5
	11	5.5.11 VITAMIN E	Plasma/serum vitamin E	Oesophageal	Oesophageal cancer	Incidence	Male and Female												NS	-																	0.5
	11	5.5.11 VITAMIN E	Serum vitamin E	Oesophageal	Oesophageal cancer	Incidence	Male and Female												NS	+																	0.5
	11	5.5.11 VITAMIN E	Plasma/serum alpha-tocopherol (antioxidant metabolite)	Oesophageal	Oesophageal cancer	Incidence	Male and Female												NS	+																	0.5
	11	5.5.11 VITAMIN E	Vitamin E	Oesophageal	Oesophageal cancer	Incidence	Male and Female												NS	-																	0.5
	11	5.5.11 VITAMIN E	Serum vitamin E	Ovarian	Ovarian cancer	Incidence	Female												NS	-																	0.5
	11	5.5.11 VITAMIN E	Plasma/serum vitamin E	Ovarian	Ovarian cancer	Incidence	Female												NS	-																	0.5
	11	5.5.11 VITAMIN E	Plasma/serum gamma-tocopherol	Ovarian	Ovarian cancer	Incidence	Female												NS	+																	0.5
	11	5.5.11 VITAMIN E	Plasma/serum alpha-tocopherol	Ovarian	Ovarian cancer	Incidence	Female												NS	+																	0.5
	11	5.5.11 VITAMIN E	Plasma/serum gamma-tocopherol (antioxidant metabolite)	Pancreatic	Pancreatic cancer	Incidence	Male and Female												NS	-																	0.5
	11	5.5.11 VITAMIN E	Plasma/serum gamma-tocopherol (absolute metabolite)	Pancreatic	Pancreatic cancer	Incidence	Male and Female												NS	+																	0.5
	11	5.5.11 VITAMIN E	Plasma/serum alpha-tocopherol (absolute antioxidant)	Pancreatic	Pancreatic cancer	Incidence	Male and Female												NS	+																	0.5
	11	5.5.11 VITAMIN E	Plasma/serum vitamin E	Pancreatic	Pancreatic cancer	Incidence	Male and Female												NS	+																	0.5
	11	5.5.11 VITAMIN E	Serum vitamin E	Pancreatic	Pancreatic cancer	Incidence	Male and Female												NS	-																	0.5
	11	5.5.11 VITAMIN E	Plasma/serum alpha-tocopherol (antioxidant metabolite)	Pancreatic	Pancreatic cancer	Incidence	Male and Female												NS	-																	0.5
	11	5.5.11 VITAMIN E	Plasma/serum alpha-tocopherol	Prostate	Advanced prostate cancer	Incidence	Male																		4	Sig	-			≥1000							0.5
	11	5.5.11 VITAMIN E	Serum vitamin E	Prostate	Prostate cancer	Incidence	Male												NS	-																	0.5
	11	5.5.11 VITAMIN E	Plasma/serum alpha-tocopherol	Prostate	Prostate cancer	Incidence	Male																		9	Sig	-			≥1000							0.5
	11	5.5.11 VITAMIN E	Plasma/serum vitamin E	Prostate	Prostate cancer	Incidence	Male												NS	-																	0.5
	11	5.5.11 VITAMIN E	Serum vitamin E	Skin	Melanoma	Incidence	Male and Female												NS	-																	0.5
	11	5.5.11 VITAMIN E	Serum vitamin E	Stomach	Stomach cancer	Incidence	Male and Female												NS	+																	0.5
	11	5.5.11 VITAMIN E	Plasma/serum alpha-tocopherol (antioxidant metabolite)	Stomach	Stomach cancer	Incidence	Male and Female												NS	-																	0.5
	11	5.5.11 VITAMIN E	Plasma/serum gamma-tocopherol (absolute metabolite)	Stomach	Stomach cancer	Incidence	Male and Female												NS	-																	0.5
	11	5.5.11 VITAMIN E	Plasma/serum alpha-tocopherol (absolute antioxidant)	Stomach	Stomach cancer	Incidence	Male and Female												NS	+																	0.5
	11	5.5.11 VITAMIN E	Plasma/serum gamma-tocopherol (antioxidant metabolite)	Stomach	Stomach cancer	Incidence	Male and Female												NS	+																	0.5
	11	5.5.11 VITAMIN E	Serum vitamin E	Testicular	Testicular cancer	Incidence	Male												NS	-																	0.5
	11	5.5.11 VITAMIN E	Serum vitamin E	Thyroid	Thyroid cancer	Incidence	Male and Female												NS	+																	0.5
	11	5.5.11 VITAMIN E	Vitamin E	Colorectal	Colon cancer	Incidence	Male and Female												NS	+											3	NS	-	≥1000	≥1000		-1
	11	5.5.11 VITAMIN E	Total dietary and supplemental vitamin E	Kidney	Kidney cancer	Incidence	Male and Female																		3	NS	-	51	203								-1
	11	5.5.11 VITAMIN E	Dietary vitamin E	Kidney	Kidney cancer	Incidence	Male and Female																		4	NS	+	18	12								-1
	11	5.5.11 VITAMIN E	Plasma/serum gamma tocopherol	Prostate	Prostate cancer	Incidence	Male																		7	NS	-	152	733								-1
	11	5.5.11 VITAMIN E	Vitamin E	Prostate	Prostate cancer	Incidence	Male												NS	+					5	NS	+	702	46								-1
	11	5.5.11 VITAMIN E	Dietary vitamin E	Ovarian	Ovarian cancer	Incidence	Female					8	NS	-											4	NS	+	112	173								-2
	11	5.5.11 VITAMIN E	Total dietary and supplemental vitamin E	Ovarian	Ovarian cancer	Incidence	Female					11	NS	-											4	NS	+	126	126								-2
	12	8.3.1 HEIGHT	Height	Colorectal	Rectal cancer	Incidence	Male and Female	Asians				2	NS	+			P17	0|1|0|0																			3
	12	8.3.1 HEIGHT	Height	Colorectal	Colon cancer	Incidence	Male and Female	Asians				4	Sig	+			P17	1|0|0|0																			3
	12	8.3.1 HEIGHT	Height	Breast	Breast cancer	Incidence	Female												Sig	+	NHS|UKB	1|1|0			23	Sig	+			≥1000							1
	12	8.3.1 HEIGHT	Height	Colorectal	Colon cancer	Incidence	Male														HPFS|NLCS	2|0|1			9	Sig	+			≥1000							1
	12	8.3.1 HEIGHT	Height	Colorectal	Colorectal cancer	Incidence	Male and Female		19	Sig	+								NS	+					13	Sig	+			≥1000							1
	12	8.3.1 HEIGHT	Height	Colorectal	Colon cancer	Incidence	Female														HPFS|NLCS	2|1|0			12	Sig	+			≥1000							1
	12	8.3.1 HEIGHT	Height	Colorectal	Colorectal cancer	Incidence	Male														EPIC|UKB	1|1|0			8	Sig	+			≥1000							1
	12	8.3.1 HEIGHT	Height	Colorectal	Colon cancer	Incidence	Male and Female		7	Sig	+														13	Sig	+			≥1000							1
	12	8.3.1 HEIGHT	Height	Colorectal	Rectal cancer	Incidence	Male and Female		9	Sig	+														12	Sig	+			≥1000							1
	12	8.3.1 HEIGHT	Height	Colorectal	Colorectal cancer	Incidence	Female														EPIC|UKB	1|1|0			9	Sig	+			≥1000							1
	12	8.3.1 HEIGHT	Height	Kidney	Kidney cancer	Incidence	Male and Female												Sig	+					10	Sig	+			≥1000							1
	12	8.3.1 HEIGHT	Height	Pancreatic	Pancreatic cancer	Incidence	Male														HPFS|UKB	1|1|0			6	Sig	+			≥1000							1
	12	8.3.1 HEIGHT	Height	Prostate	Prostate cancer	Mortality	Male								P11	1|0|0|0					UKB	0|1|0			9	Sig	+			≥1000							1
	12	8.3.1 HEIGHT	Height	Skin	Melanoma	Incidence	Male														HPFS|UKB	2|0|0			5	Sig	+			≥1000							1
	12	8.3.1 HEIGHT	Height	Skin	Melanoma	Incidence	Female														HPFS|NHS|UKB	4|0|0			7	Sig	+			≥1000							1
	12	8.3.1 HEIGHT	Height	Bladder	Bladder cancer	Mortality	Male														UKB	0|1|0															0.5
	12	8.3.1 HEIGHT	Height	Bladder	Bladder cancer	Mortality	Female														UKB	0|1|0															0.5
	12	8.3.1 HEIGHT	Height	Brain and central nervous system	Brain cancer	Incidence	Female														HPFS|UKB	1|1|0															0.5
	12	8.3.1 HEIGHT	Height	Brain and central nervous system	Brain cancer	Incidence	Male														HPFS|UKB	0|2|0															0.5
	12	8.3.1 HEIGHT	Height	Brain and central nervous system	Brain cancer	Incidence	Male and Female												NS	+			JPHC	0|1|0													0.5
	12	8.3.1 HEIGHT	Height	Brain and central nervous system	Brain cancer	Mortality	Male														UKB	0|1|0															0.5
	12	8.3.1 HEIGHT	Height	Brain and central nervous system	Brain cancer	Mortality	Female														UKB	0|1|0															0.5
	12	8.3.1 HEIGHT	Height	Breast	Premenopausal breast cancer	Incidence	Female																		17	Sig	+			≥1000							0.5
	12	8.3.1 HEIGHT	Height	Breast	Postmenopausal breast cancer	Incidence	Female																		20	Sig	+			≥1000							0.5
	12	8.3.1 HEIGHT	Height	Breast	Ductal carcinoma in situ of the breast (DCIS)	Incidence	Female																UKB	1|0|0													0.5
	12	8.3.1 HEIGHT	Height	Breast	Postmenopausal breast cancer	Incidence	Female														NLCS	1|0|0															0.5
	12	8.3.1 HEIGHT	Height	Breast	Postmenopausal breast cancer	Mortality	Female																		2	Sig	+			≥1000							0.5
	12	8.3.1 HEIGHT	Height	Breast	Ductal carcinoma in situ of the breast (DCIS)	Incidence	Female	Postmenopausal															UKB	1|0|0													0.5
	12	8.3.1 HEIGHT	Height	Cervical	Cervical cancer	Mortality	Female														UKB	0|1|0															0.5
	12	8.3.1 HEIGHT	Height	Colorectal	Proximal colon cancer	Incidence	Female	Asians							P17	1|0|0|0																					0.5
	12	8.3.1 HEIGHT	Height	Colorectal	Distal colon cancer	Incidence	Male	Asians							P17	1|0|0|0																					0.5
	12	8.3.1 HEIGHT	Height	Colorectal	Colorectal cancer	Mortality	Female														UKB	0|1|0															0.5
	12	8.3.1 HEIGHT	Height	Colorectal	Colon cancer	Incidence	Female	Asians							P17	1|0|0|0																					0.5
	12	8.3.1 HEIGHT	Height	Colorectal	Colorectal cancer	Incidence	Male and Female	Asians									P17	1|0|0|0																			0.5
	12	8.3.1 HEIGHT	Height	Colorectal	Colorectal cancer	Incidence	Female	Asians							P17	1|0|0|0																					0.5
	12	8.3.1 HEIGHT	Height	Colorectal	Distal colon cancer	Incidence	Female	Asians							P17	0|1|0|0																					0.5
	12	8.3.1 HEIGHT	Height	Colorectal	Colorectal cancer	Incidence	Male	Asians							P17	1|0|0|0																					0.5
	12	8.3.1 HEIGHT	Height	Colorectal	Proximal colon cancer	Incidence	Male	Asians							P17	0|1|0|0																					0.5
	12	8.3.1 HEIGHT	Height	Colorectal	Colon cancer	Incidence	Male	Asians							P17	1|0|0|0																					0.5
	12	8.3.1 HEIGHT	Height	Colorectal	Colorectal cancer	Mortality	Male														UKB	0|1|0															0.5
	12	8.3.1 HEIGHT	Height	Colorectal	Rectal cancer	Incidence	Male	Asians							P17	0|1|0|0																					0.5
	12	8.3.1 HEIGHT	Height	Colorectal	Rectal cancer	Incidence	Female	Asians							P17	0|1|0|0																					0.5
	12	8.3.1 HEIGHT	Height	Endometrial	Endometrial cancer	Incidence	Female	Postmenopausal													UKB	0|1|0															0.5
	12	8.3.1 HEIGHT	Height	Endometrial	Endometrial cancer	Mortality	Female														UKB	0|1|0															0.5
	12	8.3.1 HEIGHT	Height	Endometrial	Uterine cancer	Mortality	Female														UKB	0|1|0															0.5
	12	8.3.1 HEIGHT	Height	Endometrial	Uterine cancer	Incidence	Female												NS	+	UKB	0|1|0															0.5
	12	8.3.1 HEIGHT	Height	Gallbladder	Gallbladder cancer	Mortality	Female														UKB	0|1|0															0.5
	12	8.3.1 HEIGHT	Height	Gallbladder	Gallbladder cancer	Incidence	Female														UKB	0|1|0															0.5
	12	8.3.1 HEIGHT	Height	Gallbladder	Gallbladder cancer	Mortality	Male														UKB	0|1|0															0.5
	12	8.3.1 HEIGHT	Height	Gallbladder	Gallbladder cancer	Incidence	Male														UKB	0|1|0															0.5
	12	8.3.1 HEIGHT	Height	Head and neck	Head and neck cancer	Incidence	Male and Female												NS	+																	0.5
	12	8.3.1 HEIGHT	Height	Hepatobiliary tract cancer	Biliary tract cancer	Incidence	Male and Female												Sig	+																	0.5
	12	8.3.1 HEIGHT	Height	Kidney	Kidney cancer	Mortality	Male														UKB	0|1|0															0.5
	12	8.3.1 HEIGHT	Height	Kidney	Kidney cancer	Mortality	Female														UKB	0|1|0															0.5
	12	8.3.1 HEIGHT	Height	Leukaemias	Leukaemia	Incidence	Male and Female		7	Sig	+								NS	+																	0.5
	12	8.3.1 HEIGHT	Height	Leukaemias	Leukaemia	Incidence	Male														HPFS|UKB	1|1|0															0.5
	12	8.3.1 HEIGHT	Height	Leukaemias	Leukaemia	Mortality	Male														UKB	0|1|0															0.5
	12	8.3.1 HEIGHT	Height	Leukaemias	Leukaemia	Incidence	Female					3	Sig	+							HPFS|UKB	1|1|0															0.5
	12	8.3.1 HEIGHT	Height	Leukaemias	Acute myeloid leukaemia (AML)	Incidence	Female					3	Sig	+																							0.5
	12	8.3.1 HEIGHT	Height	Leukaemias	Leukaemia	Mortality	Female														UKB	0|1|0															0.5
	12	8.3.1 HEIGHT	Height	Leukaemias	Myeloid leukaemia	Incidence	Male and Female														CPSII	1|0|0															0.5
	12	8.3.1 HEIGHT	Height	Liver	Liver cancer	Incidence	Female														UKB	0|1|0															0.5
	12	8.3.1 HEIGHT	Height	Liver	Liver cancer	Mortality	Male														UKB	0|1|0															0.5
	12	8.3.1 HEIGHT	Height	Liver	Liver cancer	Incidence	Male														UKB	0|1|0															0.5
	12	8.3.1 HEIGHT	Height	Liver	Liver cancer	Mortality	Female														UKB	1|0|0															0.5
	12	8.3.1 HEIGHT	Height	Liver	Liver cancer	Incidence	Male and Female												NS	+																	0.5
	12	8.3.1 HEIGHT	Height	Lung	Lung cancer	Mortality	Male														UKB	1|0|0															0.5
	12	8.3.1 HEIGHT	Height	Lung	Lung cancer	Mortality	Female														UKB	0|1|0															0.5
	12	8.3.1 HEIGHT	Height	Lymphomas	Non-Hodgkin lymphoma	Incidence	Male and Female		13	Sig	+				P9	1|0|0|0			NS	+																	0.5
	12	8.3.1 HEIGHT	Height	Lymphomas	B-cell lymphoma (BCL)	Incidence	Male														EPIC	0|1|0															0.5
	12	8.3.1 HEIGHT	Height	Lymphomas	Non-Hodgkin lymphoma	Incidence	Male					4	Sig	+							HPFS|UKB	1|1|0															0.5
	12	8.3.1 HEIGHT	Height	Lymphomas	Non-Hodgkin lymphoma	Incidence	Female					9	Sig	+							HPFS|UKB	2|0|0															0.5
	12	8.3.1 HEIGHT	Height	Lymphomas	Diffuse large B cell lymphoma	Incidence	Male and Female		11	Sig	+																										0.5
	12	8.3.1 HEIGHT	Height	Lymphomas	Non-Hodgkin lymphoma	Mortality	Male														UKB	0|1|0															0.5
	12	8.3.1 HEIGHT	Height	Lymphomas	Diffuse large B cell lymphoma	Incidence	Female					6	Sig	+																							0.5
	12	8.3.1 HEIGHT	Height	Lymphomas	Follicular lymphoma	Incidence	Male and Female		11	Sig	+																										0.5
	12	8.3.1 HEIGHT	Height	Lymphomas	Follicular lymphoma	Incidence	Female					7	Sig	+																							0.5
	12	8.3.1 HEIGHT	Height	Lymphomas	Non-Hodgkin lymphoma	Mortality	Female														UKB	0|1|0															0.5
	12	8.3.1 HEIGHT	Height	Lymphomas	B-cell lymphoma (BCL)	Incidence	Female														EPIC	1|0|0															0.5
	12	8.3.1 HEIGHT	Height	Mouth, laryngeal, and pharyngeal	Oral cancer	Incidence	Male														HPFS|UKB	0|2|0															0.5
	12	8.3.1 HEIGHT	Height	Mouth, laryngeal, and pharyngeal	Oral cancer	Mortality	Female														UKB	0|1|0															0.5
	12	8.3.1 HEIGHT	Height	Mouth, laryngeal, and pharyngeal	Oral cancer	Incidence	Female														HPFS|UKB	0|2|0															0.5
	12	8.3.1 HEIGHT	Height	Mouth, laryngeal, and pharyngeal	Oral cancer	Mortality	Male														UKB	0|1|0															0.5
	12	8.3.1 HEIGHT	Height	Myelomas	Multiple myeloma	Incidence	Male and Female		8	Sig	+								NS	+																	0.5
	12	8.3.1 HEIGHT	Height	Myelomas	Multiple myeloma	Mortality	Female														UKB	0|1|0															0.5
	12	8.3.1 HEIGHT	Height	Myelomas	Multiple myeloma	Incidence	Female					4	Sig	+							HPFS|UKB	0|2|0															0.5
	12	8.3.1 HEIGHT	Height	Myelomas	Multiple myeloma	Mortality	Male														UKB	0|1|0															0.5
	12	8.3.1 HEIGHT	Height	Myelomas	Multiple myeloma	Incidence	Male					3	NS	+							HPFS|UKB	0|2|0															0.5
	12	8.3.1 HEIGHT	Height	Oesophageal	Oesophageal cancer	Mortality	Female														UKB	0|1|0															0.5
	12	8.3.1 HEIGHT	Height	Oesophageal	Oesophageal cancer	Mortality	Male														UKB	0|1|0															0.5
	12	8.3.1 HEIGHT	Height	Other/mix lymphatic and haematologic	Lymphatic and hematopoietic tissue cancers	Mortality	Male														UKB	1|0|0															0.5
	12	8.3.1 HEIGHT	Height	Other/mix lymphatic and haematologic	Lymphatic and hematopoietic tissue cancers	Incidence	Male														UKB	1|0|0															0.5
	12	8.3.1 HEIGHT	Height	Other/mix lymphatic and haematologic	Lymphatic and hematopoietic tissue cancers	Mortality	Female														UKB	0|1|0															0.5
	12	8.3.1 HEIGHT	Height	Other/mix lymphatic and haematologic	Lymphatic and hematopoietic tissue cancers	Incidence	Female														UKB	1|0|0															0.5
	12	8.3.1 HEIGHT	Height	Other/mix lymphatic and haematologic	Myelodysplastic syndrome	Incidence	Male and Female														CPSII	0|1|0															0.5
	12	8.3.1 HEIGHT	Height	Ovarian	Ovarian cancer	Mortality	Female														UKB	0|1|0															0.5
	12	8.3.1 HEIGHT	Height	Pancreatic	Pancreatic cancer	Mortality	Female														UKB	0|1|0															0.5
	12	8.3.1 HEIGHT	Height	Pancreatic	Pancreatic cancer	Mortality	Male														UKB	0|1|0															0.5
	12	8.3.1 HEIGHT	Height	Pancreatic	Pancreatic ductal adenocarcinoma (PDAC)	Incidence	Female														NIH-AARP	0|1|0															0.5
	12	8.3.1 HEIGHT	Height	Pancreatic	Pancreatic ductal adenocarcinoma (PDAC)	Incidence	Male														NIH-AARP	1|0|0															0.5
	12	8.3.1 HEIGHT	Height	Prostate	Advance/fatal prostate cancer	Incidence	Male								P11	1|0|0|0																					0.5
	12	8.3.1 HEIGHT	Height	Prostate	Advanced prostate cancer	Incidence	Male																		19	Sig	+			≥1000							0.5
	12	8.3.1 HEIGHT	Height	Prostate	Prostate cancer	Incidence	Male								P11	0|1|0|0			NS	+	UKB	0|1|0			34	Sig	+			≥1000							0.5
	12	8.3.1 HEIGHT	Height	Prostate	Localised prostate cancer	Incidence	Male								P11	0|1|0|0																					0.5
	12	8.3.1 HEIGHT	Height	Skin	Melanoma	Mortality	Female														UKB	0|1|0															0.5
	12	8.3.1 HEIGHT	Height	Skin	Basal cell skin cancer (BCC)	Incidence	Male and Female												Sig	+																	0.5
	12	8.3.1 HEIGHT	Height	Skin	Melanoma	Mortality	Male														UKB	0|1|0															0.5
	12	8.3.1 HEIGHT	Height	Stomach	Stomach cancer	Mortality	Male														UKB	0|1|0															0.5
	12	8.3.1 HEIGHT	Height	Stomach	Stomach cancer	Mortality	Female														UKB	0|1|0															0.5
	12	8.3.1 HEIGHT	Height	Testicular	Testicular cancer	Incidence	Male												NS	+	UKB	0|1|0															0.5
	12	8.3.1 HEIGHT	Height	Thyroid	Thyroid cancer	Mortality	Male														UKB	0|1|0															0.5
	12	8.3.1 HEIGHT	Height	Thyroid	Thyroid cancer	Incidence	Male and Female												Sig	+																	0.5
	12	8.3.1 HEIGHT	Height	Thyroid	Thyroid cancer	Incidence	Male														HPFS|UKB	0|2|0															0.5
	12	8.3.1 HEIGHT	Height	Thyroid	Thyroid cancer - low risk	Incidence	Male and Female														NIH-AARP	0|1|0															0.5
	12	8.3.1 HEIGHT	Height	Thyroid	Thyroid cancer	Mortality	Female														UKB	0|1|0															0.5
	12	8.3.1 HEIGHT	Height	Thyroid	Thyroid cancer - high risk	Incidence	Male and Female														NIH-AARP	0|1|0															0.5
	12	8.3.1 HEIGHT	Height	Thyroid	Thyroid cancer	Incidence	Female														HPFS|UKB	0|2|0															0.5
	12	8.3.1 HEIGHT	Height	Breast	Breast cancer	Mortality	Female														NHS|UKB	0|2|0			4	Sig	+			≥1000							0
	12	8.3.1 HEIGHT	Height	Colorectal	Rectal cancer	Incidence	Female														EPIC|HPFS|NLCS	0|4|0			11	Sig	+			≥1000							0
	12	8.3.1 HEIGHT	Height	Endometrial	Endometrial cancer	Incidence	Female												NS	+	MEC|UKB	0|2|0			9	Sig	+			≥1000							0
	12	8.3.1 HEIGHT	Height	Kidney	Kidney cancer	Incidence	Female														HPFS|UKB	0|2|0			6	Sig	+			≥1000							0
	12	8.3.1 HEIGHT	Height	Kidney	Kidney cancer	Incidence	Male														HPFS|UKB	0|2|0			9	Sig	+			≥1000							0
	12	8.3.1 HEIGHT	Height	Lung	Lung cancer	Incidence	Male														HPFS|JPHC|UKB	1|2|0			7	Sig	+			≥1000							0
	12	8.3.1 HEIGHT	Height	Lung	Lung cancer	Incidence	Male and Female												NS	+					8	Sig	+			≥1000							0
	12	8.3.1 HEIGHT	Height	Lung	Lung cancer	Incidence	Female														HPFS|JPHC|UKB	1|2|0			6	NS	o										0
	12	8.3.1 HEIGHT	Height	Ovarian	Ovarian cancer	Incidence	Female												NS	+	UKB	0|1|0			13	Sig	+			≥1000							0
	12	8.3.1 HEIGHT	Height	Pancreatic	Pancreatic cancer	Incidence	Female														HPFS|UKB	1|1|0			6	NS	+	7	79								0
	12	8.3.1 HEIGHT	Height	Pancreatic	Pancreatic cancer	Incidence	Male and Female												NS	+	PLCO	0|1|0			10	Sig	+			≥1000							0
	12	8.3.1 HEIGHT	Height	Skin	Melanoma	Incidence	Male and Female												NS	+					9	Sig	+			≥1000							0
	12	8.3.1 HEIGHT	Height	Stomach	Stomach cancer	Incidence	Male and Female		7	NS	-				P34	0|0|1|0			NS	-					10	NS	-	107	≥1000								0
	12	8.3.1 HEIGHT	Height	Bladder	Bladder cancer	Incidence	Male and Female												NS	+					8	NS	-	113									-1
	12	8.3.1 HEIGHT	Height	Gallbladder	Gallbladder cancer	Incidence	Male and Female																		2	NS	+	121	24								-1
	12	8.3.1 HEIGHT	Height	Lung	Lung cancer	Mortality	Male and Female																		2	NS	+	35									-1
	12	8.3.1 HEIGHT	Height	Lung	Lung cancer	Incidence and mortality	Male and Female																		2	NS	+	210	620								-1
	12	8.3.1 HEIGHT	Height	Lung	Lung cancer	Incidence	Male and Female	Never smokers																	3	NS	+	3	2								-1
	12	8.3.1 HEIGHT	Height	Lung	Lung cancer	Incidence	Male and Female	Ever smokers																	2	NS	o		62								-1
	12	8.3.1 HEIGHT	Height	Oesophageal	Oesophageal cancer	Incidence	Male														UKB	0|0|1			4	NS	+	≥1000	77								-1
	12	8.3.1 HEIGHT	Height	Oesophageal	Oesophageal squamous-cell carcinoma (SCC)	Incidence	Male and Female																		3	NS	+	≥1000	39								-1
	12	8.3.1 HEIGHT	Height	Oesophageal	Oesophageal cancer	Mortality	Male and Female																		2	NS	+	17	146								-1
	12	8.3.1 HEIGHT	Height	Oesophageal	Oesophageal cancer	Incidence	Male and Female												NS	+					9	NS	o		102								-1
	12	8.3.1 HEIGHT	Height	Oesophageal	Oesophageal adenocarcinoma	Incidence	Male and Female																		3	NS	-	2									-1
	12	8.3.1 HEIGHT	Height	Prostate	Low grade prostate cancer	Incidence	Male																		4	NS	+	90	≥1000								-1
	12	8.3.1 HEIGHT	Height	Prostate	High grade prostate cancer	Incidence	Male																		5	NS	+	960	243								-1
	12	8.3.1 HEIGHT	Height	Stomach	Stomach cancer - Cardia	Incidence	Male and Female																		3	NS	+	354	92								-1
	12	8.3.1 HEIGHT	Height	Stomach	Stomach cancer - Non-cardia	Incidence	Male and Female																		3	NS	+	527	≥1000								-1
	12	8.3.1 HEIGHT	Height	Stomach	Stomach cancer	Mortality	Male and Female																		3	NS	-	45	734								-1
	12	8.3.1 HEIGHT	Height	Bladder	Bladder cancer	Incidence	Female		5	NS	+										HPFS|UKB	0|2|0			4	NS	o										-2
	12	8.3.1 HEIGHT	Height	Bladder	Bladder cancer	Incidence	Male		8	NS	+										HPFS|UKB	0|2|0			5	NS	-	248	20								-2
	12	8.3.1 HEIGHT	Height	Cervical	Cervical cancer	Incidence	Female												NS	-	UKB	0|1|0			4	NS	+	≥1000	≥1000								-2
	12	8.3.1 HEIGHT	Height	Colorectal	Rectal cancer	Incidence	Male														EPIC|HPFS|NLCS	1|3|0			10	NS	+	9									-2
	12	8.3.1 HEIGHT	Height	Oesophageal	Oesophageal cancer	Incidence	Female														UKB	0|1|0			3	NS	-	145	23								-2
	12	8.3.1 HEIGHT	Height	Stomach	Stomach cancer	Incidence	Male														UKB	0|1|0			4	NS	+	≥1000	≥1000								-2
	12	8.3.1 HEIGHT	Height	Stomach	Stomach cancer	Incidence	Female														UKB	0|1|0			6	NS	-	386									-2
	13	5.6.2 IRON	Dietary iron	Breast	Breast cancer	Incidence	Female		9	NS	o	4	NS	+																							3
	13	5.6.2 IRON	Plasma/serum ferritin	Breast	Breast cancer	Incidence	Female		4	NS	o																										3
	13	5.6.2 IRON	Total dietary and supplemental iron	Breast	Breast cancer	Incidence	Female		5	NS	o	2	NS	-																							3
	13	5.6.2 IRON	Total dietary and supplemental iron	Lung	Lung cancer	Incidence	Male and Female					3	NS	+																							3
	13	5.6.2 IRON	Dietary iron	Lung	Lung cancer	Incidence	Male and Female					4	NS	-																							3
	13	5.6.2 IRON	Iron	Lung	Lung cancer	Incidence	Male and Female					9	NS	+							EPIC	0|2|0															3
	13	5.6.2 IRON	Serum iron	Bladder	Bladder cancer	Incidence	Male and Female												NS	+																	0.5
	13	5.6.2 IRON	Serum iron	Brain and central nervous system	Brain cancer	Incidence	Male and Female												NS	-																	0.5
	13	5.6.2 IRON	Iron	Breast	Breast cancer	Incidence	Female												NS	-	EPIC	0|1|0															0.5
	13	5.6.2 IRON	Serum iron	Breast	Breast cancer	Incidence	Female												NS	+																	0.5
	13	5.6.2 IRON	Plasma/serum iron	Breast	Breast cancer	Incidence	Female												Sig	-																	0.5
	13	5.6.2 IRON	Serum iron	Cervical	Cervical cancer	Incidence	Female												NS	+																	0.5
	13	5.6.2 IRON	Plasma/serum iron	Colorectal	Colorectal cancer	Incidence	Male and Female												NS	+																	0.5
	13	5.6.2 IRON	Plasma/serum iron	Colorectal	Rectal cancer	Incidence	Male and Female												NS	-																	0.5
	13	5.6.2 IRON	Plasma/serum iron	Colorectal	Colon cancer	Incidence	Male and Female												Sig	+																	0.5
	13	5.6.2 IRON	Ferritin	Colorectal	Colorectal cancer	Incidence	Male and Female												Sig	+																	0.5
	13	5.6.2 IRON	Serum iron	Colorectal	Colorectal cancer	Incidence	Male and Female												Sig	+																	0.5
	13	5.6.2 IRON	Iron	Colorectal	Colorectal cancer	Incidence	Male and Female														EPIC|UKB	0|2|0															0.5
	13	5.6.2 IRON	Plasma/serum iron	Endometrial	Endometrial cancer	Incidence	Female												NS	+																	0.5
	13	5.6.2 IRON	Serum iron	Endometrial	Uterine cancer	Incidence	Female												NS	+																	0.5
	13	5.6.2 IRON	Serum iron	Kidney	Kidney cancer	Incidence	Male and Female												Sig	+																	0.5
	13	5.6.2 IRON	Serum iron	Kidney	Renal cell carcinoma	Incidence	Female												Sig	+																	0.5
	13	5.6.2 IRON	Serum iron	Kidney	Renal cell carcinoma	Incidence	Male												Sig	+																	0.5
	13	5.6.2 IRON	Serum iron	Leukaemias	Myeloid leukaemia	Incidence	Male and Female												NS	+																	0.5
	13	5.6.2 IRON	Serum iron	Leukaemias	Lymphoid leukaemia	Incidence	Male and Female												NS	+																	0.5
	13	5.6.2 IRON	Iron	Liver	Hepatocellular carcinoma (HCC)	Incidence	Male and Female										P24	0|0|1|0																			0.5
	13	5.6.2 IRON	Serum iron	Liver	Liver cancer	Incidence	Male and Female												NS	+																	0.5
	13	5.6.2 IRON	Serum iron	Lung	Lung cancer	Incidence	Male and Female												NS	-																	0.5
	13	5.6.2 IRON	Iron biomarkers	Lung	Lung cancer	Incidence	Male and Female												NS	-																	0.5
	13	5.6.2 IRON	Iron	Lymphomas	B-cell lymphoma (BCL)	Incidence	Female														EPIC	0|1|0															0.5
	13	5.6.2 IRON	Serum iron	Lymphomas	Hodgkin lymphoma	Incidence	Male and Female												NS	+																	0.5
	13	5.6.2 IRON	Iron	Lymphomas	B-cell lymphoma (BCL)	Incidence	Male														EPIC	0|1|0															0.5
	13	5.6.2 IRON	Serum iron	Myelomas	Multiple myeloma	Incidence	Male and Female												NS	-																	0.5
	13	5.6.2 IRON	Serum iron	Oesophageal	Oesophageal cancer	Incidence	Male and Female												NS	-																	0.5
	13	5.6.2 IRON	Iron	Ovarian	Ovarian cancer	Incidence	Female												NS	-																	0.5
	13	5.6.2 IRON	Serum iron	Ovarian	Ovarian cancer	Incidence	Female												NS	+																	0.5
	13	5.6.2 IRON	Serum iron	Pancreatic	Pancreatic cancer	Incidence	Male and Female												NS	+																	0.5
	13	5.6.2 IRON	Iron	Pancreatic	Pancreatic cancer	Incidence	Male and Female														PLCO	0|2|0															0.5
	13	5.6.2 IRON	Serum iron	Prostate	Prostate cancer	Incidence	Male												NS	-																	0.5
	13	5.6.2 IRON	Serum iron	Skin	Melanoma	Incidence	Male and Female												NS	-																	0.5
	13	5.6.2 IRON	Serum iron	Stomach	Stomach cancer	Incidence	Male and Female												NS	-																	0.5
	13	5.6.2 IRON	Iron	Stomach	Stomach cancer	Incidence	Male and Female								P34	0|0|0|1																					0.5
	13	5.6.2 IRON	Serum iron	Testicular	Testicular cancer	Incidence	Male												NS	+																	0.5
	13	5.6.2 IRON	Serum iron	Thyroid	Thyroid cancer	Incidence	Male and Female												NS	+																	0.5
	13	5.6.2 IRON	Plasma/serum iron	Thyroid	Thyroid cancer	Incidence	Male and Female												NS	+																	0.5
	14	3.6.2 TEA	Tea	Brain and central nervous system	Glioma	Incidence	Male and Female		13	NS	-	7	NS	-	P22	0|1|0|0	P26	0|0|1|0			UKB	0|0|1															3
	14	3.6.2 TEA	Non-herbal tea	Endometrial	Endometrial cancer	Incidence	Female					3	NS	-																							3
	14	3.6.2 TEA	Tea	Kidney	Kidney cancer	Incidence	Male and Female		6	NS	-								NS	+																	3
	14	3.6.2 TEA	Tea	Liver	Liver cancer	Incidence	Male and Female		4	NS	-												UKB	0|0|1													3
	14	3.6.2 TEA	Tea	Lung	Lung cancer	Incidence	Male and Female		10	NS	-	12	NS	-					Sig	+	EPIC|UKB	0|2|0															3
	14	3.6.2 TEA	Non-herbal tea	Ovarian	Ovarian cancer	Incidence	Female					5	Sig	-																							3
	14	3.6.2 TEA	Tea	Prostate	Prostate cancer	Incidence	Male		4	NS	+	3	Sig	-					NS	+	EPIC	0|1|0	PLCO	0|1|0													3
	14	3.6.2 TEA	Tea	Skin	Melanoma	Incidence	Male and Female		4	NS	+																										3
	14	3.6.2 TEA	Tea	Bladder	Bladder cancer	Incidence	Male and Female		6	Sig	-				P5	0|0|0|1									4	Sig	-			≥1000							2
	14	3.6.2 TEA	Tea	Ovarian	Ovarian cancer	Incidence	Female		8	NS	-	12	NS	-					NS	+					6	NS	-	8	4								1.5
	14	3.6.2 TEA	Tea	Brain and central nervous system	Brain cancer	Incidence	Male and Female					6	NS	-																							0.5
	14	3.6.2 TEA	Tea	Breast	Breast cancer	Incidence	Female		14	NS	+								Sig	+	EPIC	0|1|0			6	NS	+	55	≥1000								0.5
	14	3.6.2 TEA	Tea	Breast	Breast cancer	Incidence	Female	Postmenopausal															WHI	0|1|0													0.5
	14	3.6.2 TEA	Tea	Breast	Breast cancer	Incidence	Female	Asians											Sig	+																	0.5
	14	3.6.2 TEA	Tea	Breast	Premenopausal breast cancer	Incidence	Female																		4	NS	o										0.5
	14	3.6.2 TEA	Non-herbal tea	Cervical	Cervical cancer	Incidence	Female					3	NS	+																							0.5
	14	3.6.2 TEA	Tea	Cervical	Cervical cancer	Incidence	Female		2	NS	-	4	NS	+																							0.5
	14	3.6.2 TEA	Tea	Colorectal	Colorectal cancer	Incidence	Male and Female	Asians											Sig	+																	0.5
	14	3.6.2 TEA	Decaffeinated tea	Colorectal	Colorectal cancer	Incidence	Male and Female														UKB	0|1|0															0.5
	14	3.6.2 TEA	Tea	Liver	Liver and intrahepatic bile duct cancer	Incidence	Male and Female	Asians											Sig	+																	0.5
	14	3.6.2 TEA	Tea drinker	Liver	Liver cancer	Incidence	Female																SWHS	0|1|0													0.5
	14	3.6.2 TEA	Duration of tea consumption	Liver	Liver cancer	Incidence	Female																SWHS	0|1|0													0.5
	14	3.6.2 TEA	Cumulative consumption of dried tea leaves	Liver	Liver cancer	Incidence	Female																SWHS	0|0|1													0.5
	14	3.6.2 TEA	Tea	Liver	Liver cancer	Incidence	Female																SWHS	0|1|0													0.5
	14	3.6.2 TEA	Tea	Liver	Hepatocellular carcinoma (HCC)	Incidence	Male and Female	Asians											Sig	-																	0.5
	14	3.6.2 TEA	Decaffeinated tea	Lung	Lung cancer	Incidence	Male and Female												NS	-																	0.5
	14	3.6.2 TEA	Tea	Lung	Lung, Brochial and Tracheal cancer	Incidence	Male and Female	Asians											Sig	+																	0.5
	14	3.6.2 TEA	Herbal tea	Lung	Lung cancer	Incidence	Male and Female												NS	+																	0.5
	14	3.6.2 TEA	Decaffeinated tea	Mouth, laryngeal, and pharyngeal	Oropharyngeal cancer	Incidence	Male and Female												NS	-																	0.5
	14	3.6.2 TEA	Tea	Mouth, laryngeal, and pharyngeal	Oral cancer	Incidence	Male and Female					2	Sig	-					NS	+																	0.5
	14	3.6.2 TEA	Tea	Mouth, laryngeal, and pharyngeal	Laryngeal cancer	Incidence	Male and Female												NS	-																	0.5
	14	3.6.2 TEA	Decaffeinated tea	Mouth, laryngeal, and pharyngeal	Oral cancer	Incidence	Male and Female												NS	+																	0.5
	14	3.6.2 TEA	Herbal tea	Mouth, laryngeal, and pharyngeal	Oral cavity and pharyngeal cancer	Incidence	Male and Female												NS	+																	0.5
	14	3.6.2 TEA	Herbal tea	Mouth, laryngeal, and pharyngeal	Oral cancer	Incidence	Male and Female												NS	+																	0.5
	14	3.6.2 TEA	Added milk to standard tea	Mouth, laryngeal, and pharyngeal	Laryngeal cancer	Incidence	Male and Female												NS	+																	0.5
	14	3.6.2 TEA	Herbal tea	Mouth, laryngeal, and pharyngeal	Lip, oral cavity and pharyngeal cancer	Incidence	Male and Female												NS	+																	0.5
	14	3.6.2 TEA	Decaffeinated tea	Mouth, laryngeal, and pharyngeal	Lip, oral cavity and pharyngeal cancer	Incidence	Male and Female												NS	-																	0.5
	14	3.6.2 TEA	Added milk to standard tea	Mouth, laryngeal, and pharyngeal	Lip, oral cavity and pharyngeal cancer	Incidence	Male and Female												NS	+																	0.5
	14	3.6.2 TEA	Added milk to standard tea	Mouth, laryngeal, and pharyngeal	Oral cancer	Incidence	Male and Female												NS	+																	0.5
	14	3.6.2 TEA	Tea	Mouth, laryngeal, and pharyngeal	Lip, oral cavity and pharyngeal cancer	Incidence	Male and Female												NS	+																	0.5
	14	3.6.2 TEA	Tea	Mouth, laryngeal, and pharyngeal	Oral cavity and pharyngeal cancer	Incidence	Male and Female												NS	+																	0.5
	14	3.6.2 TEA	Herbal tea	Mouth, laryngeal, and pharyngeal	Oropharyngeal cancer	Incidence	Male and Female												NS	+																	0.5
	14	3.6.2 TEA	Decaffeinated tea	Mouth, laryngeal, and pharyngeal	Laryngeal cancer	Incidence	Male and Female												NS	-																	0.5
	14	3.6.2 TEA	Tea	Mouth, laryngeal, and pharyngeal	Oropharyngeal cancer	Incidence	Male and Female												NS	+																	0.5
	14	3.6.2 TEA	Added milk to standard tea	Mouth, laryngeal, and pharyngeal	Oropharyngeal cancer	Incidence	Male and Female												NS	+																	0.5
	14	3.6.2 TEA	Herbal tea	Mouth, laryngeal, and pharyngeal	Laryngeal cancer	Incidence	Male and Female												NS	-																	0.5
	14	3.6.2 TEA	Added milk to standard tea	Mouth, laryngeal, and pharyngeal	Oral cavity and pharyngeal cancer	Incidence	Male and Female												NS	-																	0.5
	14	3.6.2 TEA	Decaffeinated tea	Mouth, laryngeal, and pharyngeal	Oral cavity and pharyngeal cancer	Incidence	Male and Female												NS	+																	0.5
	14	3.6.2 TEA	Tea	Nasopharyngeal	Nasopharyngeal cancer	Incidence	Male and Female					6	Sig	-																							0.5
	14	3.6.2 TEA	Tea	Oesophageal	Oesophageal cancer	Incidence	Male and Female		2	NS	-								NS	+																	0.5
	14	3.6.2 TEA	Tea	Oesophageal	Gastro-oesophageal cancer	Incidence	Male and Female		2	NS	-																										0.5
	14	3.6.2 TEA	Tea	Stomach	Stomach cancer	Incidence	Male and Female	Asians											Sig	+																	0.5
	14	3.6.2 TEA	Tea	Thyroid	Thyroid cancer	Incidence	Male and Female		2	NS	+										EPIC	0|1|0															0.5
	14	3.6.2 TEA	Tea	Colorectal	Colon cancer	Incidence	Male and Female		14	NS	-														6	NS	-	148	211								-0.5
	14	3.6.2 TEA	Tea	Colorectal	Rectal cancer	Incidence	Male and Female		9	NS	-														8	NS	-	367	315								-0.5
	14	3.6.2 TEA	Tea	Pancreatic	Pancreatic cancer	Incidence	Male and Female		5	NS	-														10	NS	-	126	222								-0.5
	14	3.6.2 TEA	Tea	Breast	Postmenopausal breast cancer	Incidence	Female																		5	NS	+	10									-1
	14	3.6.2 TEA	Tea	Colorectal	Proximal colon cancer	Incidence	Male and Female																		4	NS	+	12	5								-1
	14	3.6.2 TEA	Tea	Endometrial	Endometrial cancer	Incidence	Female		8	NS	o	10	NS	+					NS	-					2	NS	+	108	70								-1
	14	3.6.2 TEA	Tea	Gallbladder	Gallbladder cancer	Incidence	Male and Female																		4	NS	+	340	39								-1
	14	3.6.2 TEA	Tea	Kidney	Kidney cancer	Incidence	Female																		2	NS	+	72	72								-1
	14	3.6.2 TEA	Tea	Pancreatic	Pancreatic cancer	Incidence	Male																		2	NS	-	19	72								-1
	14	3.6.2 TEA	Tea	Pancreatic	Pancreatic cancer	Incidence	Female																		2	NS	+	≥1000	991								-1
	14	3.6.2 TEA	Tea	Colorectal	Colorectal cancer	Incidence	Male and Female		9	NS	-	11	NS	-					NS	+	EPIC|UKB	0|3|0	UKB	0|1|1	7	NS	-	132									-1.5
	14	3.6.2 TEA	Tea	Stomach	Stomach cancer	Incidence	Male and Female		4	NS	+						P34	0|0|2|0	NS	-											2	NS	+	71	15		-3
	15	5.1.2 DIETARY FIBRE	Dietary fibre	Breast	Breast cancer - ER negative PR negative	Incidence	Female					7	NS	-																							3
	15	5.1.2 DIETARY FIBRE	Dietary fibre	Breast	Breast cancer - ER positive PR positive	Incidence	Female					7	NS	-																							3
	15	5.1.2 DIETARY FIBRE	Dietary fibre	Lung	Lung cancer	Incidence	Male and Female										P29	0|0|0|1			EPIC|UKB	0|0|2	PLCO	0|0|1													3
	15	5.1.2 DIETARY FIBRE	Dietary fibre	Breast	Breast cancer	Incidence	Female		3	Sig	-	19	Sig	-							EPIC	0|0|1			16	Sig	-			≥1000							2
	15	5.1.2 DIETARY FIBRE	Dietary fibre	Colorectal	Colorectal cancer	Incidence	Male and Female					5	NS	-							EPIC|UKB	0|2|2	NIH-AARP	0|1|0	9	Sig	-			≥1000							1.5
	15	5.1.2 DIETARY FIBRE	Dietary fibre	Breast	Postmenopausal breast cancer	Incidence	Female					16	Sig	-											11	Sig	-			≥1000							1
	15	5.1.2 DIETARY FIBRE	Dietary fibre	Kidney	Kidney cancer	Incidence	Male and Female		5	Sig	-	2	NS	-											2	Sig	-			166							1
	15	5.1.2 DIETARY FIBRE	Dietary fibre	Ovarian	Ovarian cancer	Incidence	Female					7	Sig	-											3	NS	-	18	14								1
	15	5.1.2 DIETARY FIBRE	Dietary fibre	Bladder	Bladder cancer	Incidence	Male and Female								P5	0|0|0|1							PLCO	0|1|0													0.5
	15	5.1.2 DIETARY FIBRE	Partial dietary fibre intake	Bladder	Bladder cancer	Incidence	Male and Female														UKB	0|0|1															0.5
	15	5.1.2 DIETARY FIBRE	Dietary fibre	Brain and central nervous system	Glioma	Incidence	Male and Female								P22	1|0|0|0																					0.5
	15	5.1.2 DIETARY FIBRE	Partial dietary fibre intake	Breast	Breast cancer	Incidence	Female														UKB	0|1|0															0.5
	15	5.1.2 DIETARY FIBRE	Partial dietary fibre intake	Cervical	Cervical cancer	Incidence	Female														UKB	0|0|1															0.5
	15	5.1.2 DIETARY FIBRE	Dietary fibre	Colorectal	Colon cancer	Incidence	Male																		8	Sig	-			947							0.5
	15	5.1.2 DIETARY FIBRE	Dietary fibre	Colorectal	Colon cancer	Incidence	Male and Female																		9	Sig	-			982							0.5
	15	5.1.2 DIETARY FIBRE	Partial dietary fibre intake	Colorectal	Colorectal cancer	Incidence	Male and Female														UKB	0|1|0															0.5
	15	5.1.2 DIETARY FIBRE	Partial dietary fibre intake	Endometrial	Uterine cancer	Incidence	Female														UKB	0|1|0															0.5
	15	5.1.2 DIETARY FIBRE	Partial dietary fibre intake	Endometrial	Endometrial cancer	Incidence	Female														UKB	0|1|0															0.5
	15	5.1.2 DIETARY FIBRE	Dietary fibre	Endometrial	Endometrial cancer	Incidence	Female					3	NS	+											3	Sig	+			649							0.5
	15	5.1.2 DIETARY FIBRE	Partial dietary fibre intake	Gallbladder	Gallbladder cancer	Incidence	Male and Female														UKB	0|1|0															0.5
	15	5.1.2 DIETARY FIBRE	Partial dietary fibre intake	Head and neck	Head and neck cancer	Incidence	Male and Female														UKB	0|1|0															0.5
	15	5.1.2 DIETARY FIBRE	Dietary fibre	Head and neck	Head and neck cancer	Incidence	Male and Female																PLCO	0|0|1													0.5
	15	5.1.2 DIETARY FIBRE	Partial dietary fibre intake	Kidney	Kidney cancer	Incidence	Male and Female														UKB	0|0|1															0.5
	15	5.1.2 DIETARY FIBRE	Dietary fibre	Liver	Hepatocellular carcinoma (HCC)	Incidence	Male and Female								P24	0|0|1|0																					0.5
	15	5.1.2 DIETARY FIBRE	Partial dietary fibre intake	Liver	Liver cancer	Incidence	Male and Female														UKB	0|1|0															0.5
	15	5.1.2 DIETARY FIBRE	Dietary fibre	Liver	Liver cancer	Incidence	Male and Female														UKB	0|0|1															0.5
	15	5.1.2 DIETARY FIBRE	Partial dietary fibre intake	Lung	Lung cancer	Incidence	Male and Female														UKB	0|0|1															0.5
	15	5.1.2 DIETARY FIBRE	Dietary fibre	Lymphomas	B-cell lymphoma (BCL)	Incidence	Male														EPIC	0|1|0															0.5
	15	5.1.2 DIETARY FIBRE	Dietary fibre	Lymphomas	B-cell lymphoma (BCL)	Incidence	Female														EPIC	0|1|0															0.5
	15	5.1.2 DIETARY FIBRE	Dietary fibre	Mouth, laryngeal, and pharyngeal	Laryngeal cancer	Incidence	Male and Female																PLCO	0|1|0													0.5
	15	5.1.2 DIETARY FIBRE	Dietary fibre	Mouth, laryngeal, and pharyngeal	Oral cavity and pharyngeal cancer	Incidence	Male and Female																PLCO	0|0|1													0.5
	15	5.1.2 DIETARY FIBRE	Partial dietary fibre intake	Oesophageal	Oesophageal cancer	Incidence	Male and Female														UKB	0|0|1															0.5
	15	5.1.2 DIETARY FIBRE	Partial dietary fibre intake	Ovarian	Ovarian cancer	Incidence	Female														UKB	0|1|0															0.5
	15	5.1.2 DIETARY FIBRE	Dietary fibre	Pancreatic	Pancreatic cancer	Incidence	Male and Female					3	NS	-																							0.5
	15	5.1.2 DIETARY FIBRE	Partial dietary fibre intake	Pancreatic	Pancreatic cancer	Incidence	Male and Female														UKB	0|1|0															0.5
	15	5.1.2 DIETARY FIBRE	Early life dietary fibre	Prostate	Non-advanced prostate cancer	Incidence	Male																NIH-AARP	0|1|0													0.5
	15	5.1.2 DIETARY FIBRE	Dietary fibre	Prostate	Prostate cancer	Mortality	Male																PLCO	0|1|0													0.5
	15	5.1.2 DIETARY FIBRE	Dietary fibre	Prostate	Prostate cancer	Incidence	Male																PLCO	0|1|0													0.5
	15	5.1.2 DIETARY FIBRE	Early life dietary fibre	Prostate	Fatal prostate cancer	Mortality	Male																NIH-AARP	0|1|0													0.5
	15	5.1.2 DIETARY FIBRE	Early life dietary fibre	Prostate	Prostate cancer	Incidence and mortality	Male																NIH-AARP	0|1|0													0.5
	15	5.1.2 DIETARY FIBRE	Early life dietary fibre	Prostate	Advanced prostate cancer	Incidence and mortality	Male																NIH-AARP	1|0|0													0.5
	15	5.1.2 DIETARY FIBRE	Partial dietary fibre intake	Prostate	Prostate cancer	Incidence	Male														UKB	0|1|0															0.5
	15	5.1.2 DIETARY FIBRE	Dietary fibre	Small intestine	Small intestinal cancer	Incidence	Male and Female														EPIC	0|1|0															0.5
	15	5.1.2 DIETARY FIBRE	Dietary fibre	Stomach	Stomach cancer	Incidence	Male																JPHC	0|1|0													0.5
	15	5.1.2 DIETARY FIBRE	Dietary fibre	Stomach	Stomach cancer	Incidence	Female																JPHC	0|1|0													0.5
	15	5.1.2 DIETARY FIBRE	Partial dietary fibre intake	Stomach	Stomach cancer	Incidence	Male and Female														UKB	0|1|0															0.5
	15	5.1.2 DIETARY FIBRE	Partial dietary fibre intake	Thyroid	Thyroid cancer	Incidence	Male and Female														UKB	0|1|0															0.5
	15	5.1.2 DIETARY FIBRE	Dietary fibre	Breast	Premenopausal breast cancer	Incidence	Female					5	Sig	-											4	NS	-	44	183								0
	15	5.1.2 DIETARY FIBRE	Dietary fibre	Colorectal	Colorectal cancer	Incidence	Female														NHS	0|1|0	JPHC	0|1|0	11	Sig	-			≥1000							0
	15	5.1.2 DIETARY FIBRE	Dietary fibre	Colorectal	Colorectal cancer	Incidence	Male														HPFS	0|1|0	JPHC	0|1|0	6	Sig	-			736							0
	15	5.1.2 DIETARY FIBRE	Dietary fibre	Colorectal	Rectal cancer	Incidence	Male																		6	NS	-	29	56								-1
	15	5.1.2 DIETARY FIBRE	Dietary fibre	Colorectal	Rectal cancer	Incidence	Female																		7	NS	-	103	78								-1
	15	5.1.2 DIETARY FIBRE	Dietary fibre	Colorectal	Colon cancer	Incidence	Female																		9	NS	-	19	7								-1
	15	5.1.2 DIETARY FIBRE	Dietary fibre	Colorectal	Rectal cancer	Incidence	Male and Female																		9	NS	-	9	≥1000								-1
	16	5.6.3 CALCIUM (AND VITAMIN D)	Total dietary and supplemental calcium	Breast	Breast cancer	Incidence	Female		3	NS	-	3	NS	-	P11	0|0|1|0																					3
	16	5.6.3 CALCIUM (AND VITAMIN D)	Dietary calcium	Colorectal	Colorectal cancer	Incidence	Male and Female		32	Sig	-										EPIC|UKB	0|0|3									16	Sig	-			≥1000	3
	16	5.6.3 CALCIUM (AND VITAMIN D)	Total dietary and supplemental calcium	Lung	Lung cancer	Incidence	Male and Female					7	NS	-			P30	0|0|1|0																			3
	16	5.6.3 CALCIUM (AND VITAMIN D)	Plasma/serum calcium	Bladder	Bladder cancer	Incidence	Male and Female												NS	+																	0.5
	16	5.6.3 CALCIUM (AND VITAMIN D)	Dietary calcium	Brain and central nervous system	Glioma	Incidence	Male and Female		3	Sig	-				P22	0|1|0|0																					0.5
	16	5.6.3 CALCIUM (AND VITAMIN D)	Plasma/serum calcium	Brain and central nervous system	Brain cancer	Incidence	Male and Female												NS	-																	0.5
	16	5.6.3 CALCIUM (AND VITAMIN D)	Plasma/serum calcium	Breast	Breast cancer	Incidence	Female												Sig	-																	0.5
	16	5.6.3 CALCIUM (AND VITAMIN D)	Dietary calcium	Breast	Postmenopausal breast cancer	Incidence	Female																		6	Sig	-			≥1000							0.5
	16	5.6.3 CALCIUM (AND VITAMIN D)	Serum calcium	Breast	Breast cancer	Incidence	Female																UKB	0|1|0													0.5
	16	5.6.3 CALCIUM (AND VITAMIN D)	Dietary calcium	Breast	Premenopausal breast cancer	Incidence	Female																		5	Sig	-			219							0.5
	16	5.6.3 CALCIUM (AND VITAMIN D)	Plasma/serum calcium	Cervical	Cervical cancer	Incidence	Female												NS	-																	0.5
	16	5.6.3 CALCIUM (AND VITAMIN D)	Plasma/serum calcium	Colorectal	Rectal cancer	Incidence	Male and Female												NS	+																	0.5
	16	5.6.3 CALCIUM (AND VITAMIN D)	Serum calcium	Colorectal	Colorectal cancer	Incidence	Male and Female														EPIC|UKB	0|1|1	UKB	0|0|1													0.5
	16	5.6.3 CALCIUM (AND VITAMIN D)	Plasma/serum calcium	Colorectal	Colon cancer	Incidence	Male and Female												NS	+																	0.5
	16	5.6.3 CALCIUM (AND VITAMIN D)	Calcium from nondairy sources	Colorectal	Colorectal cancer	Incidence	Female																NHS	0|1|0													0.5
	16	5.6.3 CALCIUM (AND VITAMIN D)	Serum calcium	Colorectal	Rectal cancer	Incidence	Male and Female														EPIC|UKB	0|2|0															0.5
	16	5.6.3 CALCIUM (AND VITAMIN D)	Calcium from dairy sources	Colorectal	Colorectal cancer	Incidence	Female																NHS	0|0|1													0.5
	16	5.6.3 CALCIUM (AND VITAMIN D)	Serum calcium	Colorectal	Colon cancer	Incidence	Male and Female														EPIC|UKB	0|1|1															0.5
	16	5.6.3 CALCIUM (AND VITAMIN D)	Total dietary and supplemental calcium	Colorectal	Colorectal cancer	Incidence	Female														NHS	0|0|1															0.5
	16	5.6.3 CALCIUM (AND VITAMIN D)	Calcium to magnesium intake ratio	Colorectal	Colorectal cancer	Incidence	Male and Female																PLCO	0|1|0													0.5
	16	5.6.3 CALCIUM (AND VITAMIN D)	Dietary calcium	Colorectal	Colon cancer	Incidence	Male and Female								P24	0|0|0|1																					0.5
	16	5.6.3 CALCIUM (AND VITAMIN D)	Plasma/serum calcium	Colorectal	Colorectal cancer	Incidence	Male and Female												NS	+																	0.5
	16	5.6.3 CALCIUM (AND VITAMIN D)	Dietary calcium	Colorectal	Colorectal cancer	Incidence	Female																NHS	0|0|1													0.5
	16	5.6.3 CALCIUM (AND VITAMIN D)	Plasma/serum calcium	Endometrial	Endometrial cancer	Incidence	Female												NS	-																	0.5
	16	5.6.3 CALCIUM (AND VITAMIN D)	Plasma/serum calcium	Endometrial	Uterine cancer	Incidence	Female												NS	+																	0.5
	16	5.6.3 CALCIUM (AND VITAMIN D)	Total dietary and supplemental calcium	Kidney	Kidney cancer	Incidence	Male and Female																		3	Sig	-			≥1000							0.5
	16	5.6.3 CALCIUM (AND VITAMIN D)	Plasma/serum calcium	Kidney	Kidney cancer	Incidence	Male and Female												NS	-																	0.5
	16	5.6.3 CALCIUM (AND VITAMIN D)	Serum calcium	Kidney	Kidney cancer	Incidence	Male and Female																UKB	0|1|0													0.5
	16	5.6.3 CALCIUM (AND VITAMIN D)	Plasma/serum calcium	Leukaemias	Lymphoid leukaemia	Incidence	Male and Female												NS	+																	0.5
	16	5.6.3 CALCIUM (AND VITAMIN D)	Plasma/serum calcium	Leukaemias	Myeloid leukaemia	Incidence	Male and Female												NS	-																	0.5
	16	5.6.3 CALCIUM (AND VITAMIN D)	Serum calcium	Leukaemias	Leukaemia	Incidence	Male and Female																UKB	0|1|0													0.5
	16	5.6.3 CALCIUM (AND VITAMIN D)	Calcium from dairy sources	Liver	Hepatocellular carcinoma (HCC)	Incidence	Male and Female										P24	0|1|0|0																			0.5
	16	5.6.3 CALCIUM (AND VITAMIN D)	Serum calcium	Liver	Hepatocellular carcinoma (HCC)	Incidence	Male and Female																UKB	0|0|1													0.5
	16	5.6.3 CALCIUM (AND VITAMIN D)	Dietary calcium	Liver	Hepatocellular carcinoma (HCC)	Incidence	Male and Female										P24	0|1|0|0																			0.5
	16	5.6.3 CALCIUM (AND VITAMIN D)	Plasma/serum calcium	Liver	Liver cancer	Incidence	Male and Female												NS	+																	0.5
	16	5.6.3 CALCIUM (AND VITAMIN D)	Serum calcium	Liver	Liver cancer	Incidence	Male and Female																UKB	0|1|0													0.5
	16	5.6.3 CALCIUM (AND VITAMIN D)	Serum calcium	Liver	Intrahepatic cholangiocarcinoma/bile duct cancer	Incidence	Male and Female																UKB	0|1|0													0.5
	16	5.6.3 CALCIUM (AND VITAMIN D)	Plasma/serum calcium	Lung	Lung cancer	Incidence	Male and Female												NS	-																	0.5
	16	5.6.3 CALCIUM (AND VITAMIN D)	Dietary calcium	Lung	Lung cancer	Incidence	Male and Female										P30	0|1|0|0			EPIC	0|1|0															0.5
	16	5.6.3 CALCIUM (AND VITAMIN D)	Plasma/serum calcium	Lymphomas	Hodgkin lymphoma	Incidence	Male and Female												NS	+																	0.5
	16	5.6.3 CALCIUM (AND VITAMIN D)	Dietary calcium	Lymphomas	B-cell lymphoma (BCL)	Incidence	Male														EPIC	0|1|0															0.5
	16	5.6.3 CALCIUM (AND VITAMIN D)	Dietary calcium	Lymphomas	B-cell lymphoma (BCL)	Incidence	Female														EPIC	0|1|0															0.5
	16	5.6.3 CALCIUM (AND VITAMIN D)	Serum calcium	Lymphomas	Lymphoma	Incidence	Male and Female																UKB	0|1|0													0.5
	16	5.6.3 CALCIUM (AND VITAMIN D)	Serum calcium	Myelomas	Multiple myeloma	Incidence	Male and Female																UKB	0|0|1													0.5
	16	5.6.3 CALCIUM (AND VITAMIN D)	Plasma/serum calcium	Myelomas	Multiple myeloma	Incidence	Male and Female												NS	+																	0.5
	16	5.6.3 CALCIUM (AND VITAMIN D)	Total dietary and supplemental calcium	Oesophageal	Oesophageal cancer	Incidence	Male and Female																NIH-AARP	0|1|0													0.5
	16	5.6.3 CALCIUM (AND VITAMIN D)	Plasma/serum calcium	Oesophageal	Oesophageal cancer	Incidence	Male and Female												NS	+																	0.5
	16	5.6.3 CALCIUM (AND VITAMIN D)	Plasma/serum calcium	Ovarian	Ovarian cancer	Incidence	Female												NS	+																	0.5
	16	5.6.3 CALCIUM (AND VITAMIN D)	Total dietary and supplemental calcium	Pancreatic	Pancreatic cancer	Incidence	Male and Female																PLCO	0|1|1													0.5
	16	5.6.3 CALCIUM (AND VITAMIN D)	Serum calcium	Pancreatic	Pancreatic cancer	Incidence	Male and Female																UKB	0|1|0													0.5
	16	5.6.3 CALCIUM (AND VITAMIN D)	Plasma/serum calcium	Pancreatic	Pancreatic cancer	Incidence	Male and Female												NS	-																	0.5
	16	5.6.3 CALCIUM (AND VITAMIN D)	Dietary calcium	Pancreatic	Pancreatic cancer	Incidence	Male and Female														PLCO	0|2|0	PLCO	0|2|0													0.5
	16	5.6.3 CALCIUM (AND VITAMIN D)	Early life dietary calcium	Prostate	Prostate cancer	Incidence	Male														NIH-AARP	0|1|0															0.5
	16	5.6.3 CALCIUM (AND VITAMIN D)	Total dietary and supplemental calcium	Prostate	Prostate cancer	Incidence	Male																		9	Sig	+			≥1000							0.5
	16	5.6.3 CALCIUM (AND VITAMIN D)	Early life dietary calcium	Prostate	Fatal prostate cancer	Mortality	Male														NIH-AARP	0|1|0															0.5
	16	5.6.3 CALCIUM (AND VITAMIN D)	Early life dietary calcium	Prostate	Advanced prostate cancer	Incidence and mortality	Male														NIH-AARP	0|1|0															0.5
	16	5.6.3 CALCIUM (AND VITAMIN D)	Serum calcium	Prostate	Prostate cancer	Incidence	Male																UKB	0|1|0													0.5
	16	5.6.3 CALCIUM (AND VITAMIN D)	Early life dietary calcium	Prostate	More advanced prostate cancer	Incidence and mortality	Male														NIH-AARP	0|1|0															0.5
	16	5.6.3 CALCIUM (AND VITAMIN D)	Calcium from dairy sources	Prostate	Prostate cancer	Incidence	Male																		6	Sig	+			≥1000							0.5
	16	5.6.3 CALCIUM (AND VITAMIN D)	Plasma/serum calcium	Prostate	Prostate cancer	Incidence	Male												NS	-																	0.5
	16	5.6.3 CALCIUM (AND VITAMIN D)	Plasma/serum calcium	Skin	Non-melanoma	Incidence	Male and Female												NS	+																	0.5
	16	5.6.3 CALCIUM (AND VITAMIN D)	Serum calcium	Skin	Melanoma	Incidence	Male and Female																UKB	0|1|0													0.5
	16	5.6.3 CALCIUM (AND VITAMIN D)	Plasma/serum calcium	Skin	Melanoma	Incidence	Male and Female												NS	-																	0.5
	16	5.6.3 CALCIUM (AND VITAMIN D)	Total dietary and supplemental calcium	Stomach	Stomach cancer	Incidence	Male and Female																NIH-AARP	0|1|0													0.5
	16	5.6.3 CALCIUM (AND VITAMIN D)	Plasma/serum calcium	Stomach	Stomach cancer	Incidence	Male and Female												NS	+																	0.5
	16	5.6.3 CALCIUM (AND VITAMIN D)	Plasma/serum calcium	Testicular	Testicular cancer	Incidence	Male												NS	-																	0.5
	16	5.6.3 CALCIUM (AND VITAMIN D)	Plasma/serum calcium	Thyroid	Thyroid cancer	Incidence	Male and Female												NS	-																	0.5
	16	5.6.3 CALCIUM (AND VITAMIN D)	Dietary calcium	Breast	Breast cancer	Incidence	Female		6	Sig	-	7	NS	-	P11	0|0|0|1	P5	0|1|0|0	NS	+	EPIC|UKB	0|2|0			5	NS	-	5	10								0
	16	5.6.3 CALCIUM (AND VITAMIN D)	Dietary calcium	Prostate	Prostate cancer	Incidence	Male														HPFS|UKB	0|2|0			15	Sig	+			≥1000							0
	16	5.6.3 CALCIUM (AND VITAMIN D)	Dietary calcium	Bladder	Bladder cancer	Incidence	Male and Female																		4	NS	o		80								-1
	16	5.6.3 CALCIUM (AND VITAMIN D)	Dietary calcium	Kidney	Kidney cancer	Incidence	Male and Female																		3	NS	-	449									-1
	16	5.6.3 CALCIUM (AND VITAMIN D)	Calcium from dairy sources	Prostate	Advanced prostate cancer	Incidence	Male																		2	NS	+	14	14								-1
	16	5.6.3 CALCIUM (AND VITAMIN D)	Calcium from nondairy foods	Prostate	Prostate cancer	Incidence	Male																		4	NS	-	34	22								-1
	16	5.6.3 CALCIUM (AND VITAMIN D)	Dietary calcium	Prostate	Advanced prostate cancer	Incidence	Male																		10	NS	+	≥1000	205								-1
	16	5.6.3 CALCIUM (AND VITAMIN D)	Total dietary and supplemental calcium	Prostate	Advanced prostate cancer	Incidence	Male																		7	NS	+	19	165								-1
	16	5.6.3 CALCIUM (AND VITAMIN D)	Calcium from nondairy foods	Prostate	Advanced prostate cancer	Incidence	Male																		2	NS	+	30	30								-1
	16	5.6.3 CALCIUM (AND VITAMIN D)	Total dietary and supplemental calcium	Ovarian	Ovarian cancer	Incidence	Female					4	NS	+											3	NS	o		87								-2
	16	5.6.3 CALCIUM (AND VITAMIN D)	Dietary calcium	Ovarian	Ovarian cancer	Incidence	Female					7	NS	o					NS	-					2	NS	-	88	≥1000								-2
	17	2.7 MILK AND DAIRY PRODUCTS	Early life milk and dairy intake	Breast	Breast cancer	Incidence	Female					4	NS	-																							3
	17	2.7 MILK AND DAIRY PRODUCTS	Milk and dairy products	Colorectal	Colorectal cancer	Mortality	Male and Female					5	NS	-																							3
	17	2.7 MILK AND DAIRY PRODUCTS	Milk and dairy products	Kidney	Kidney cancer	Incidence	Male and Female		3	NS	-																										3
	17	2.7 MILK AND DAIRY PRODUCTS	Milk and dairy products	Lung	Lung cancer	Mortality	Male and Female					5	NS	-																							3
	17	2.7 MILK AND DAIRY PRODUCTS	Dairy products	Ovarian	Ovarian cancer	Incidence	Female					7	NS	+																							3
	17	2.7 MILK AND DAIRY PRODUCTS	Milk and dairy products	Prostate	Prostate cancer	Mortality	Male					8	NS	+																							3
	17	2.7 MILK AND DAIRY PRODUCTS	Early life milk and dairy intake	Prostate	Prostate cancer	Incidence	Male					3	NS	+																							3
	17	2.7 MILK AND DAIRY PRODUCTS	Milk and dairy products	Colorectal	Colon cancer	Incidence	Male and Female					7	Sig	-											6	Sig	-			771							1
	17	2.7 MILK AND DAIRY PRODUCTS	Milk and dairy products	Brain and central nervous system	Glioma	Incidence	Male and Female								P22	0|1|0|0																					0.5
	17	2.7 MILK AND DAIRY PRODUCTS	Adolescent total dairy intake	Breast	Breast cancer	Incidence	Female														NHS	0|1|0															0.5
	17	2.7 MILK AND DAIRY PRODUCTS	Milk and dairy products	Breast	Premenopausal breast cancer	Incidence	Female																		7	Sig	-			≥1000							0.5
	17	2.7 MILK AND DAIRY PRODUCTS	Lifetime dairy product intake	Breast	Breast cancer	Incidence	Female														NHS	0|1|0															0.5
	17	2.7 MILK AND DAIRY PRODUCTS	Milk and dairy products	Colorectal	Colorectal cancer	Incidence	Male																		5	Sig	-			≥1000							0.5
	17	2.7 MILK AND DAIRY PRODUCTS	Milk and dairy products	Colorectal	Colon cancer	Incidence	Male																		2	Sig	-			68							0.5
	17	2.7 MILK AND DAIRY PRODUCTS	Milk and dairy products	Colorectal	Colorectal cancer	Incidence	Female																		6	Sig	-			404							0.5
	17	2.7 MILK AND DAIRY PRODUCTS	Milk and dairy products	Endometrial	Endometrial cancer	Incidence	Female								P26	0|1|0|0																					0.5
	17	2.7 MILK AND DAIRY PRODUCTS	Milk and dairy products	Leukaemias	Leukaemia	Incidence	Male and Female					4	NS	+																							0.5
	17	2.7 MILK AND DAIRY PRODUCTS	Milk and dairy products	Liver	Hepatocellular carcinoma (HCC)	Incidence	Male and Female										P24	1|0|0|0																			0.5
	17	2.7 MILK AND DAIRY PRODUCTS	Milk and dairy products	Lung	Lung cancer	Incidence	Male and Female								P26	0|1|0|0							PLCO	0|1|0													0.5
	17	2.7 MILK AND DAIRY PRODUCTS	Milk and dairy products	Lymphomas	B-cell lymphoma (BCL)	Incidence	Female														EPIC	1|0|0															0.5
	17	2.7 MILK AND DAIRY PRODUCTS	Milk and dairy products	Lymphomas	B-cell lymphoma (BCL)	Incidence	Male														EPIC	0|1|0															0.5
	17	2.7 MILK AND DAIRY PRODUCTS	Milk and dairy products	Oesophageal	Oesophageal cancer	Incidence	Male and Female																PLCO	0|1|0													0.5
	17	2.7 MILK AND DAIRY PRODUCTS	Milk and dairy products	Pancreatic	Pancreatic cancer	Incidence	Male and Female								P26	0|1|0|0					PLCO	0|2|0															0.5
	17	2.7 MILK AND DAIRY PRODUCTS	Milk and dairy products	Pancreatic	Pancreatic cancer	Mortality	Male and Female					3	NS	+																							0.5
	17	2.7 MILK AND DAIRY PRODUCTS	Milk and dairy products	Prostate	Prostate cancer	Incidence	Male								P26	0|1|0|0					HPFS	0|1|0			15	Sig	+			≥1000							0.5
	17	2.7 MILK AND DAIRY PRODUCTS	Milk and dairy products	Small intestine	Small intestinal cancer	Incidence	Male and Female														EPIC	0|1|0															0.5
	17	2.7 MILK AND DAIRY PRODUCTS	Milk and dairy products	Stomach	Stomach cancer	Mortality	Male and Female					2	NS	+																							0.5
	17	2.7 MILK AND DAIRY PRODUCTS	Milk and dairy products	Thyroid	Thyroid cancer	Incidence	Male and Female								P23	0|0|1|0																					0.5
	17	2.7 MILK AND DAIRY PRODUCTS	Milk and dairy products	Thyroid	Differentiated thyroid cancer	Incidence	Male and Female																EPIC	0|1|0													0.5
	17	2.7 MILK AND DAIRY PRODUCTS	Milk and dairy products	Colorectal	Rectal cancer	Incidence	Male and Female					4	Sig	-											5	NS	-	40	11								0
	17	2.7 MILK AND DAIRY PRODUCTS	Milk and dairy products	Colorectal	Colorectal cancer	Incidence	Male and Female		10	Sig	-	14	Sig	-	P26	0|1|0|0									10	Sig	-			≥1000							0
	17	2.7 MILK AND DAIRY PRODUCTS	Milk and dairy products	Ovarian	Ovarian cancer	Incidence	Female					6	NS	+	P26	0|1|0|0									5	NS	+	157	224								0
	17	2.7 MILK AND DAIRY PRODUCTS	Milk and dairy products	Bladder	Bladder cancer	Incidence	Male and Female		5	NS	-	6	NS	-			P5	0|1|0|0							3	NS	-	4	3								-0.5
	17	2.7 MILK AND DAIRY PRODUCTS	Milk and dairy products	Breast	Breast cancer	Incidence	Female		10	NS	-	25	Sig	-	P26	0|1|0|0									6	Sig	-			≥1000							-0.5
	17	2.7 MILK AND DAIRY PRODUCTS	Milk and dairy products	Breast	Postmenopausal breast cancer	Incidence	Female																		8	NS	-	21									-1
	17	2.7 MILK AND DAIRY PRODUCTS	Milk and dairy products	Colorectal	Colon cancer	Incidence	Female																		3	NS	-	538									-1
	17	2.7 MILK AND DAIRY PRODUCTS	Milk and dairy products	Prostate	Advanced prostate cancer	Incidence	Male																		10	NS	-	392	219								-1
	18	5.5.1.2 PROVITAMIN A CAROTENOIDS	Dietary beta-carotene	Colorectal	Colorectal cancer	Incidence	Male and Female					10	NS	-							EPIC|PLCO|UKB	0|2|1															3
	18	5.5.1.2 PROVITAMIN A CAROTENOIDS	Dietary beta-carotene	Oesophageal	Oesophageal cancer	Incidence	Male and Female					15	Sig	-					NS	+																	3
	18	5.5.1.2 PROVITAMIN A CAROTENOIDS	Dietary beta-carotene	Lung	Lung cancer	Incidence	Male and Female														EPIC	0|1|0	PLCO	0|0|1	12	Sig	-			≥1000							1
	18	5.5.1.2 PROVITAMIN A CAROTENOIDS	Plasma/serum beta carotene	Bladder	Bladder cancer	Incidence	Male and Female		4	Sig	-	4	NS	-																							0.5
	18	5.5.1.2 PROVITAMIN A CAROTENOIDS	Dietary beta-carotene	Bladder	Bladder cancer	Incidence	Male and Female					14	NS	-									PLCO	0|1|0													0.5
	18	5.5.1.2 PROVITAMIN A CAROTENOIDS	Dietary alpha-carotene	Bladder	Bladder cancer	Incidence	Male and Female					9	NS	-									PLCO	0|1|0													0.5
	18	5.5.1.2 PROVITAMIN A CAROTENOIDS	Dietary beta-carotene	Bladder	Bladder cancer	Incidence	Male																JPHC	0|1|0													0.5
	18	5.5.1.2 PROVITAMIN A CAROTENOIDS	Dietary alpha-carotene	Bladder	Bladder cancer	Incidence	Male																JPHC	0|1|0													0.5
	18	5.5.1.2 PROVITAMIN A CAROTENOIDS	Plasma/serum alpha-carotene	Bladder	Bladder cancer	Incidence	Male and Female		3	Sig	-	3	NS	-																							0.5
	18	5.5.1.2 PROVITAMIN A CAROTENOIDS	Dietary beta-carotene	Bladder	Bladder cancer	Incidence	Female																JPHC	0|1|0													0.5
	18	5.5.1.2 PROVITAMIN A CAROTENOIDS	Dietary alpha-carotene	Bladder	Bladder cancer	Incidence	Female																JPHC	0|1|0													0.5
	18	5.5.1.2 PROVITAMIN A CAROTENOIDS	Plasma/serum beta carotene	Breast	Breast cancer	Incidence	Female												Sig	+																	0.5
	18	5.5.1.2 PROVITAMIN A CAROTENOIDS	Dietary beta-carotene	Breast	Breast cancer - ER positive	Incidence	Female										P3	0|0|1|0																			0.5
	18	5.5.1.2 PROVITAMIN A CAROTENOIDS	Plasma/serum alpha-carotene	Breast	Postmenopausal breast cancer	Incidence	Female																		5	Sig	-			73							0.5
	18	5.5.1.2 PROVITAMIN A CAROTENOIDS	Dietary alpha-carotene	Breast	Breast cancer - ER negative	Incidence	Female										P3	0|0|1|0																			0.5
	18	5.5.1.2 PROVITAMIN A CAROTENOIDS	Dietary beta-carotene	Breast	Breast cancer - ER negative	Incidence	Female										P3	0|1|0|0																			0.5
	18	5.5.1.2 PROVITAMIN A CAROTENOIDS	Dietary beta-carotene	Breast	Breast cancer	Incidence	Female												NS	-	EPIC	0|1|0															0.5
	18	5.5.1.2 PROVITAMIN A CAROTENOIDS	Dietary alpha-carotene	Breast	Breast cancer - ER positive	Incidence	Female										P3	0|0|1|0																			0.5
	18	5.5.1.2 PROVITAMIN A CAROTENOIDS	Dietary beta-carotene	Colorectal	Rectal cancer	Incidence	Male and Female												NS	+																	0.5
	18	5.5.1.2 PROVITAMIN A CAROTENOIDS	Dietary beta-carotene	Colorectal	Colorectal cancer	Incidence	Female																JPHC	0|1|0													0.5
	18	5.5.1.2 PROVITAMIN A CAROTENOIDS	Dietary alpha-carotene	Colorectal	Colorectal cancer	Incidence	Male and Female					6	NS	o							PLCO|UKB	0|2|0															0.5
	18	5.5.1.2 PROVITAMIN A CAROTENOIDS	Plasma/serum beta carotene	Colorectal	Rectal cancer	Incidence	Male and Female												NS	+																	0.5
	18	5.5.1.2 PROVITAMIN A CAROTENOIDS	Dietary beta-carotene	Colorectal	Colon cancer	Incidence	Male and Female												NS	-																	0.5
	18	5.5.1.2 PROVITAMIN A CAROTENOIDS	Plasma/serum beta carotene	Colorectal	Colon cancer	Incidence	Male and Female												NS	+																	0.5
	18	5.5.1.2 PROVITAMIN A CAROTENOIDS	Plasma/serum beta carotene	Colorectal	Colorectal cancer	Incidence	Male and Female												NS	+																	0.5
	18	5.5.1.2 PROVITAMIN A CAROTENOIDS	Dietary beta-carotene	Colorectal	Colorectal cancer	Mortality	Male and Female														PLCO	0|1|0															0.5
	18	5.5.1.2 PROVITAMIN A CAROTENOIDS	Plasma/serum beta-carotene (absolute antioxidant)	Colorectal	Colorectal cancer	Incidence	Male and Female												NS	-																	0.5
	18	5.5.1.2 PROVITAMIN A CAROTENOIDS	Dietary alpha-carotene	Colorectal	Colorectal cancer	Mortality	Male and Female														PLCO	0|1|0															0.5
	18	5.5.1.2 PROVITAMIN A CAROTENOIDS	Dietary beta-carotene	Colorectal	Colorectal cancer	Incidence	Male																JPHC	0|1|0													0.5
	18	5.5.1.2 PROVITAMIN A CAROTENOIDS	Plasma/serum beta carotene (absolute antioxidant)	Colorectal	Colon cancer	Incidence	Male and Female												NS	-																	0.5
	18	5.5.1.2 PROVITAMIN A CAROTENOIDS	Plasma/serum beta carotene	Endometrial	Endometrial cancer	Incidence	Female												NS	+																	0.5
	18	5.5.1.2 PROVITAMIN A CAROTENOIDS	Plasma/serum beta-carotene (absolute antioxidant)	Liver	Liver cancer	Incidence	Male and Female												NS	+																	0.5
	18	5.5.1.2 PROVITAMIN A CAROTENOIDS	Plasma/serum beta carotene (absolute antioxidant)	Liver	Liver cancer	Incidence	Male and Female												NS	+																	0.5
	18	5.5.1.2 PROVITAMIN A CAROTENOIDS	Dietary beta-carotene	Lung	Non-small cell lung cancer (NSCLC)	Incidence	Male and Female												NS	-																	0.5
	18	5.5.1.2 PROVITAMIN A CAROTENOIDS	Plasma/serum alpha-carotene	Lung	Lung cancer	Incidence	Male and Female																		5	Sig	-			4							0.5
	18	5.5.1.2 PROVITAMIN A CAROTENOIDS	Dietary alpha-carotene	Lung	Lung cancer	Incidence	Male and Female																PLCO	0|0|1													0.5
	18	5.5.1.2 PROVITAMIN A CAROTENOIDS	Dietary beta-carotene	Lung	Small cell lung cancer (SCLC)	Incidence	Male and Female												NS	-																	0.5
	18	5.5.1.2 PROVITAMIN A CAROTENOIDS	Dietary beta-carotene	Lymphomas	B-cell lymphoma (BCL)	Incidence	Male														EPIC	0|1|0															0.5
	18	5.5.1.2 PROVITAMIN A CAROTENOIDS	Dietary beta-carotene	Lymphomas	B-cell lymphoma (BCL)	Incidence	Female														EPIC	0|1|0															0.5
	18	5.5.1.2 PROVITAMIN A CAROTENOIDS	Plasma/serum beta carotene (absolute antioxidant)	Oesophageal	Oesophageal cancer	Incidence	Male and Female												NS	-																	0.5
	18	5.5.1.2 PROVITAMIN A CAROTENOIDS	Plasma/serum beta-carotene (absolute antioxidant)	Oesophageal	Oesophageal cancer	Incidence	Male and Female												NS	+																	0.5
	18	5.5.1.2 PROVITAMIN A CAROTENOIDS	Plasma/serum beta carotene	Ovarian	Ovarian cancer	Incidence	Female												NS	+																	0.5
	18	5.5.1.2 PROVITAMIN A CAROTENOIDS	Dietary alpha-carotene	Ovarian	Ovarian cancer	Incidence	Female																		3	NS	o										0.5
	18	5.5.1.2 PROVITAMIN A CAROTENOIDS	Plasma/serum beta-carotene (absolute antioxidant)	Pancreatic	Pancreatic cancer	Incidence	Male and Female												NS	-																	0.5
	18	5.5.1.2 PROVITAMIN A CAROTENOIDS	Plasma/serum beta carotene (absolute antioxidant)	Pancreatic	Pancreatic cancer	Incidence	Male and Female												NS	-																	0.5
	18	5.5.1.2 PROVITAMIN A CAROTENOIDS	Dietary alpha-carotene	Prostate	Prostate cancer	Incidence	Male																JPHC	0|1|0													0.5
	18	5.5.1.2 PROVITAMIN A CAROTENOIDS	Dietary alpha-carotene	Skin	Squamous cell skin cancer (SCC)	Incidence	Male and Female										P24	0|0|0|1																			0.5
	18	5.5.1.2 PROVITAMIN A CAROTENOIDS	Dietary beta-carotene	Skin	Squamous cell skin cancer (SCC)	Incidence	Male and Female										P24	0|0|1|0																			0.5
	18	5.5.1.2 PROVITAMIN A CAROTENOIDS	Dietary beta-carotene	Stomach	Stomach cancer	Incidence	Male and Female					11	NS	-																							0.5
	18	5.5.1.2 PROVITAMIN A CAROTENOIDS	Dietary alpha-carotene	Stomach	Stomach cancer	Incidence	Male and Female					6	NS	-																							0.5
	18	5.5.1.2 PROVITAMIN A CAROTENOIDS	Plasma/serum beta carotene (absolute antioxidant)	Stomach	Stomach cancer	Incidence	Male and Female												NS	+																	0.5
	18	5.5.1.2 PROVITAMIN A CAROTENOIDS	Plasma/serum beta-carotene (absolute antioxidant)	Stomach	Stomach cancer	Incidence	Male and Female												NS	-																	0.5
	18	5.5.1.2 PROVITAMIN A CAROTENOIDS	Plasma/serum beta-carotene	Lung	Lung cancer	Incidence	Male and Female												NS	-					9	Sig	-			≥1000							0
	18	5.5.1.2 PROVITAMIN A CAROTENOIDS	Dietary beta-carotene	Prostate	Prostate cancer	Incidence	Male												NS	-			JPHC	0|1|0	10	NS	o										0
	18	5.5.1.2 PROVITAMIN A CAROTENOIDS	Plasma/serum alpha-carotene	Breast	Breast cancer	Incidence	Female																		3	NS	-	10	6								-1
	18	5.5.1.2 PROVITAMIN A CAROTENOIDS	Plasma/serum alpha-carotene	Breast	Premenopausal breast cancer	Incidence	Female																		2	NS	+	420	109								-1
	18	5.5.1.2 PROVITAMIN A CAROTENOIDS	Dietary alpha-carotene	Kidney	Kidney cancer	Incidence	Male and Female																		4	NS	-	70	48								-1
	18	5.5.1.2 PROVITAMIN A CAROTENOIDS	Plasma/serum alpha-carotene	Prostate	Prostate cancer	Incidence	Male																		7	NS	+	128	29								-1
	19	5.5.1.1 RETINOL	Dietary retinol	Colorectal	Colorectal cancer	Incidence	Male and Female					2	NS	-							EPIC|UKB	1|1|0															3
	19	5.5.1.1 RETINOL	Dietary retinol	Bladder	Bladder cancer	Incidence	Male																JPHC	0|1|0													0.5
	19	5.5.1.1 RETINOL	Dietary retinol	Bladder	Bladder cancer	Incidence	Female																JPHC	0|1|0													0.5
	19	5.5.1.1 RETINOL	Serum retinol	Bladder	Bladder cancer	Incidence	Male and Female												NS	-																	0.5
	19	5.5.1.1 RETINOL	Plasma/serum retinol	Brain and central nervous system	Glioblastoma	Incidence	Male and Female								P24	0|1|0|0																					0.5
	19	5.5.1.1 RETINOL	Serum retinol	Brain and central nervous system	Brain cancer	Incidence	Male and Female												Sig	-																	0.5
	19	5.5.1.1 RETINOL	Plasma/serum retinol	Brain and central nervous system	Glioma	Incidence	Male and Female								P24	0|1|0|0																					0.5
	19	5.5.1.1 RETINOL	Dietary retinol	Breast	Breast cancer	Incidence	Female												NS	+	EPIC	0|1|0															0.5
	19	5.5.1.1 RETINOL	Plasma/serum retinol (antioxidant metabolite)	Breast	Breast cancer	Incidence	Female												NS	+																	0.5
	19	5.5.1.1 RETINOL	Serum retinol	Breast	Breast cancer	Incidence	Female												NS	-																	0.5
	19	5.5.1.1 RETINOL	Plasma/serum retinol	Breast	Breast cancer	Incidence	Female												NS	-																	0.5
	19	5.5.1.1 RETINOL	Serum retinol	Cervical	Cervical cancer	Incidence	Female												Sig	-																	0.5
	19	5.5.1.1 RETINOL	Dietary retinol	Colorectal	Colon cancer	Incidence	Male and Female												NS	+																	0.5
	19	5.5.1.1 RETINOL	Dietary retinol	Colorectal	Rectal cancer	Incidence	Male and Female												NS	-																	0.5
	19	5.5.1.1 RETINOL	Serum retinol	Colorectal	Colorectal cancer	Incidence	Male and Female												NS	+																	0.5
	19	5.5.1.1 RETINOL	Plasma/serum retinol (absolute antioxidant)	Colorectal	Colorectal cancer	Incidence	Male and Female												NS	+																	0.5
	19	5.5.1.1 RETINOL	Plasma/serum retinol (absolute antioxidant)	Colorectal	Colon cancer	Incidence	Male and Female												NS	+																	0.5
	19	5.5.1.1 RETINOL	Plasma/serum retinol (antioxidant metabolite)	Colorectal	Colorectal cancer	Incidence	Male and Female												NS	+																	0.5
	19	5.5.1.1 RETINOL	Plasma/serum retinol (antioxidant metabolite)	Colorectal	Colon cancer	Incidence	Male and Female												NS	+																	0.5
	19	5.5.1.1 RETINOL	Plasma/serum retinol	Endometrial	Endometrial cancer	Incidence	Female												NS	-																	0.5
	19	5.5.1.1 RETINOL	Serum retinol	Endometrial	Uterine cancer	Incidence	Female												NS	-																	0.5
	19	5.5.1.1 RETINOL	Serum retinol	Kidney	Kidney cancer	Incidence	Male and Female												NS	-																	0.5
	19	5.5.1.1 RETINOL	Serum retinol	Leukaemias	Lymphoid leukaemia	Incidence	Male and Female												NS	+																	0.5
	19	5.5.1.1 RETINOL	Serum retinol	Leukaemias	Myeloid leukaemia	Incidence	Male and Female												NS	+																	0.5
	19	5.5.1.1 RETINOL	Dietary retinol	Liver	Liver cancer	Incidence	Male														SMHS	1|0|0															0.5
	19	5.5.1.1 RETINOL	Plasma/serum retinol (absolute antioxidant)	Liver	Liver cancer	Incidence	Male and Female												NS	-																	0.5
	19	5.5.1.1 RETINOL	Plasma/serum retinol (antioxidant metabolite)	Liver	Liver cancer	Incidence	Male and Female												NS	-																	0.5
	19	5.5.1.1 RETINOL	Serum retinol	Liver	Liver cancer	Incidence	Male and Female												Sig	-																	0.5
	19	5.5.1.1 RETINOL	Plasma/serum retinol	Lung	Lung cancer	Incidence	Male and Female																		8	Sig	-			≥1000							0.5
	19	5.5.1.1 RETINOL	Plasma/serum retinol	Lung	Lung cancer	Incidence	Male																		6	Sig	-			≥1000							0.5
	19	5.5.1.1 RETINOL	Serum retinol	Lung	Lung cancer	Incidence	Male and Female												NS	-																	0.5
	19	5.5.1.1 RETINOL	Dietary retinol	Lung	Lung cancer	Incidence	Male and Female												Sig	+	EPIC	1|0|0															0.5
	19	5.5.1.1 RETINOL	Plasma/Serum retinol	Lung	Lung cancer	Incidence	Male and Female												NS	-																	0.5
	19	5.5.1.1 RETINOL	Dietary retinol	Lung	Non-small cell lung cancer (NSCLC)	Incidence	Male and Female												Sig	-																	0.5
	19	5.5.1.1 RETINOL	Dietary retinol	Lung	Small cell lung cancer (SCLC)	Incidence	Male and Female												NS	-																	0.5
	19	5.5.1.1 RETINOL	Dietary retinol	Lymphomas	B-cell lymphoma (BCL)	Incidence	Female														EPIC	0|1|0															0.5
	19	5.5.1.1 RETINOL	Dietary retinol	Lymphomas	Non-Hodgkin lymphoma	Incidence	Male and Female												NS	-																	0.5
	19	5.5.1.1 RETINOL	Serum retinol	Lymphomas	Hodgkin lymphoma	Incidence	Male and Female												NS	+																	0.5
	19	5.5.1.1 RETINOL	Dietary retinol	Lymphomas	Hodgkin lymphoma	Incidence	Male and Female												NS	-																	0.5
	19	5.5.1.1 RETINOL	Dietary retinol	Lymphomas	B-cell lymphoma (BCL)	Incidence	Male														EPIC	0|1|0															0.5
	19	5.5.1.1 RETINOL	Serum retinol	Myelomas	Multiple myeloma	Incidence	Male and Female												NS	-																	0.5
	19	5.5.1.1 RETINOL	Dietary retinol	Oesophageal	Oesophageal cancer	Incidence	Male and Female												NS	-																	0.5
	19	5.5.1.1 RETINOL	Plasma/serum retinol (antioxidant metabolite)	Oesophageal	Oesophageal cancer	Incidence	Male and Female												NS	-																	0.5
	19	5.5.1.1 RETINOL	Serum retinol	Oesophageal	Oesophageal cancer	Incidence	Male and Female												NS	+																	0.5
	19	5.5.1.1 RETINOL	Plasma/serum retinol (absolute antioxidant)	Oesophageal	Oesophageal cancer	Incidence	Male and Female												NS	-																	0.5
	19	5.5.1.1 RETINOL	Dietary retinol	Ovarian	Ovarian cancer	Incidence	Female					5	NS	+																							0.5
	19	5.5.1.1 RETINOL	Plasma/serum retinol	Ovarian	Ovarian cancer	Incidence	Female												NS	-																	0.5
	19	5.5.1.1 RETINOL	Plasma/serum retinol (antioxidant metabolite)	Ovarian	Ovarian cancer	Incidence	Female												NS	+																	0.5
	19	5.5.1.1 RETINOL	Serum retinol	Ovarian	Ovarian cancer	Incidence	Female												NS	-																	0.5
	19	5.5.1.1 RETINOL	Plasma/serum retinol (antioxidant metabolite)	Pancreatic	Pancreatic cancer	Incidence	Male and Female												NS	-																	0.5
	19	5.5.1.1 RETINOL	Plasma/serum retinol (absolute antioxidant)	Pancreatic	Pancreatic cancer	Incidence	Male and Female												Sig	-																	0.5
	19	5.5.1.1 RETINOL	Serum retinol	Pancreatic	Pancreatic cancer	Incidence	Male and Female												NS	-																	0.5
	19	5.5.1.1 RETINOL	Serum retinol	Prostate	Prostate cancer	Incidence	Male												NS	+																	0.5
	19	5.5.1.1 RETINOL	Dietary retinol	Prostate	Prostate cancer	Incidence	Male												NS	+																	0.5
	19	5.5.1.1 RETINOL	Dietary retinol	Skin	Squamous cell skin cancer (SCC)	Incidence	Male and Female										P24	0|0|0|1																			0.5
	19	5.5.1.1 RETINOL	Serum retinol	Skin	Melanoma	Incidence	Male and Female												NS	-																	0.5
	19	5.5.1.1 RETINOL	Total dietary and supplemental retinol	Skin	Squamous cell skin cancer (SCC)	Incidence	Male and Female										P24	0|0|0|1																			0.5
	19	5.5.1.1 RETINOL	Plasma/serum retinol (antioxidant metabolite)	Stomach	Stomach cancer	Incidence	Male and Female												NS	-																	0.5
	19	5.5.1.1 RETINOL	Plasma/serum retinol	Stomach	Stomach cancer - Cardia	Incidence	Male and Female																		3	Sig	-			184							0.5
	19	5.5.1.1 RETINOL	Serum retinol	Stomach	Stomach cancer	Incidence	Male and Female												NS	-																	0.5
	19	5.5.1.1 RETINOL	Plasma/serum retinol (absolute antioxidant)	Stomach	Stomach cancer	Incidence	Male and Female												NS	-																	0.5
	19	5.5.1.1 RETINOL	Serum retinol	Testicular	Testicular cancer	Incidence	Male												NS	-																	0.5
	19	5.5.1.1 RETINOL	Serum retinol	Thyroid	Thyroid cancer	Incidence	Male and Female												NS	+																	0.5
	19	5.5.1.1 RETINOL	Plasma/serum retinol	Lung	Lung cancer	Incidence	Female																		3	NS	o		70								-1
	19	5.5.1.1 RETINOL	Plasma/serum retinol	Prostate	Advanced prostate cancer	Incidence	Male																		4	NS	+	402	77								-1
	19	5.5.1.1 RETINOL	Plasma/serum retinol	Prostate	Prostate cancer	Incidence	Male																		11	NS	+	8									-1
	19	5.5.1.1 RETINOL	Dietary retinol	Stomach	Stomach cancer	Incidence	Male and Female																								7	NS	-	≥1000	573		-1
	19	5.5.1.1 RETINOL	Plasma/serum retinol	Stomach	Stomach cancer - Non-cardia	Incidence	Male and Female																		3	NS	-	65	≥1000								-1
	19	5.5.1.1 RETINOL	Plasma/serum retinol	Stomach	Stomach cancer	Incidence	Male and Female																		6	NS	-	53	429								-1
	19	5.5.1.1 RETINOL	Plasma/serum retinol	Stomach	Stomach cancer	Incidence	Male																		3	NS	-	212	212								-1
	20	5.5.7 PYRIDOXINE (VITAMIN B6)	Plasma/serum vitamin B6	Colorectal	Colorectal cancer	Incidence	Male and Female					6	Sig	-					NS	-																	3
	20	5.5.7 PYRIDOXINE (VITAMIN B6)	Pyridoxine (vitamin B6)	Colorectal	Colorectal cancer	Incidence	Male and Female					12	NS	-							EPIC|UKB	0|1|1			8	NS	-	19	≥1000								1.5
	20	5.5.7 PYRIDOXINE (VITAMIN B6)	Plasma/serum vitamin B6	Bladder	Bladder cancer	Incidence	Male and Female												NS	-																	0.5
	20	5.5.7 PYRIDOXINE (VITAMIN B6)	Pyridoxine (vitamin B6)	Bladder	Bladder cancer	Incidence	Male and Female										P5	0|0|1|0																			0.5
	20	5.5.7 PYRIDOXINE (VITAMIN B6)	Plasma/serum vitamin B6	Brain and central nervous system	Brain cancer	Incidence	Male and Female												NS	-																	0.5
	20	5.5.7 PYRIDOXINE (VITAMIN B6)	Plasma/serum vitamin B6	Breast	Breast cancer	Incidence	Female												Sig	+																	0.5
	20	5.5.7 PYRIDOXINE (VITAMIN B6)	Plasma pyridoxal 5'-phosphate	Breast	Breast cancer	Incidence	Female																NHS	0|1|0													0.5
	20	5.5.7 PYRIDOXINE (VITAMIN B6)	Pyridoxine (vitamin B6)	Breast	Breast cancer	Incidence	Female												NS	+	EPIC	0|1|0															0.5
	20	5.5.7 PYRIDOXINE (VITAMIN B6)	Plasma/serum vitamin B6	Cervical	Cervical cancer	Incidence	Female												NS	+																	0.5
	20	5.5.7 PYRIDOXINE (VITAMIN B6)	Pyridoxine (vitamin B6)	Colorectal	Colon cancer	Incidence	Male and Female												NS	-																	0.5
	20	5.5.7 PYRIDOXINE (VITAMIN B6)	Plasma/serum vitamin B6	Colorectal	Rectal cancer	Incidence	Male and Female												NS	+																	0.5
	20	5.5.7 PYRIDOXINE (VITAMIN B6)	Plasma/serum vitamin B6	Colorectal	Colon cancer	Incidence	Male and Female												NS	-																	0.5
	20	5.5.7 PYRIDOXINE (VITAMIN B6)	Pyridoxine (vitamin B6)	Colorectal	Rectal cancer	Incidence	Male and Female												NS	+																	0.5
	20	5.5.7 PYRIDOXINE (VITAMIN B6)	Plasma/serum vitamin B6	Endometrial	Uterine cancer	Incidence	Female												NS	+																	0.5
	20	5.5.7 PYRIDOXINE (VITAMIN B6)	Plasma/serum vitamin B6	Endometrial	Endometrial cancer	Incidence	Female												NS	-																	0.5
	20	5.5.7 PYRIDOXINE (VITAMIN B6)	Pyridoxine (vitamin B6)	Endometrial	Endometrial cancer	Incidence	Female																NIH-AARP	1|0|0													0.5
	20	5.5.7 PYRIDOXINE (VITAMIN B6)	Pyridoxine (vitamin B6)	Kidney	Kidney cancer	Incidence	Male and Female																		3	NS	o										0.5
	20	5.5.7 PYRIDOXINE (VITAMIN B6)	Plasma/serum vitamin B6	Kidney	Kidney cancer	Incidence	Male and Female												NS	+																	0.5
	20	5.5.7 PYRIDOXINE (VITAMIN B6)	Plasma/serum vitamin B6	Leukaemias	Myeloid leukaemia	Incidence	Male and Female												NS	-																	0.5
	20	5.5.7 PYRIDOXINE (VITAMIN B6)	Plasma/serum vitamin B6	Leukaemias	Lymphoid leukaemia	Incidence	Male and Female												NS	+																	0.5
	20	5.5.7 PYRIDOXINE (VITAMIN B6)	Plasma/serum vitamin B6	Liver	Liver cancer	Incidence	Male and Female												NS	-																	0.5
	20	5.5.7 PYRIDOXINE (VITAMIN B6)	Total dietary and supplemental vitamin B6	Liver	Hepatocellular carcinoma (HCC)	Incidence	Male and Female																NIH-AARP	0|1|0													0.5
	20	5.5.7 PYRIDOXINE (VITAMIN B6)	Pyridoxine (vitamin B6)	Liver	Hepatocellular carcinoma (HCC)	Incidence	Male and Female																NIH-AARP	0|1|0													0.5
	20	5.5.7 PYRIDOXINE (VITAMIN B6)	Plasma/serum vitamin B6	Lung	Lung cancer	Incidence	Male and Female												NS	-																	0.5
	20	5.5.7 PYRIDOXINE (VITAMIN B6)	Pyridoxine (vitamin B6)	Lung	Lung cancer	Incidence	Male and Female												NS	+	EPIC	0|1|0															0.5
	20	5.5.7 PYRIDOXINE (VITAMIN B6)	Total dietary and supplemental vitamin B6	Lung	Lung cancer	Incidence	Female	Postmenopausal															WHI	0|1|0													0.5
	20	5.5.7 PYRIDOXINE (VITAMIN B6)	Pyridoxine (vitamin B6)	Lung	Small cell lung cancer (SCLC)	Incidence	Male and Female												NS	+																	0.5
	20	5.5.7 PYRIDOXINE (VITAMIN B6)	Pyridoxine (vitamin B6)	Lung	Non-small cell lung cancer (NSCLC)	Incidence	Male and Female												NS	-																	0.5
	20	5.5.7 PYRIDOXINE (VITAMIN B6)	Pyridoxine (vitamin B6)	Lymphomas	B-cell lymphoma (BCL)	Incidence	Female														EPIC	0|1|0															0.5
	20	5.5.7 PYRIDOXINE (VITAMIN B6)	Pyridoxine (vitamin B6)	Lymphomas	B-cell lymphoma (BCL)	Incidence	Male														EPIC	0|1|0															0.5
	20	5.5.7 PYRIDOXINE (VITAMIN B6)	Pyridoxine (vitamin B6)	Lymphomas	Hodgkin lymphoma	Incidence	Male and Female												NS	+																	0.5
	20	5.5.7 PYRIDOXINE (VITAMIN B6)	Plasma/serum vitamin B6	Lymphomas	Hodgkin lymphoma	Incidence	Male and Female												NS	-																	0.5
	20	5.5.7 PYRIDOXINE (VITAMIN B6)	Pyridoxine (vitamin B6)	Lymphomas	Non-Hodgkin lymphoma	Incidence	Male and Female												NS	-																	0.5
	20	5.5.7 PYRIDOXINE (VITAMIN B6)	Plasma/serum vitamin B6	Myelomas	Multiple myeloma	Incidence	Male and Female												NS	-																	0.5
	20	5.5.7 PYRIDOXINE (VITAMIN B6)	Pyridoxine (vitamin B6)	Oesophageal	Oesophageal cancer	Incidence	Male and Female												NS	+			JPHC	0|1|0													0.5
	20	5.5.7 PYRIDOXINE (VITAMIN B6)	Plasma/serum vitamin B6	Oesophageal	Oesophageal cancer	Incidence	Male and Female												Sig	+																	0.5
	20	5.5.7 PYRIDOXINE (VITAMIN B6)	Plasma/serum vitamin B6	Ovarian	Ovarian cancer	Incidence	Female												NS	+																	0.5
	20	5.5.7 PYRIDOXINE (VITAMIN B6)	Pyridoxine (vitamin B6)	Ovarian	Ovarian cancer	Incidence	Female												NS	+																	0.5
	20	5.5.7 PYRIDOXINE (VITAMIN B6)	Total dietary and supplemental vitamin B6	Pancreatic	Pancreatic cancer	Incidence	Male and Female					3	NS	-																							0.5
	20	5.5.7 PYRIDOXINE (VITAMIN B6)	Plasma/serum vitamin B6	Pancreatic	Pancreatic cancer	Incidence	Male and Female												NS	-																	0.5
	20	5.5.7 PYRIDOXINE (VITAMIN B6)	Pyridoxine (vitamin B6)	Prostate	Prostate cancer	Incidence	Male												NS	-																	0.5
	20	5.5.7 PYRIDOXINE (VITAMIN B6)	Plasma/serum vitamin B6	Prostate	Prostate cancer	Incidence	Male												NS	-																	0.5
	20	5.5.7 PYRIDOXINE (VITAMIN B6)	Plasma/serum vitamin B6	Skin	Melanoma	Incidence	Male and Female												NS	-																	0.5
	20	5.5.7 PYRIDOXINE (VITAMIN B6)	Pyridoxine (vitamin B6)	Stomach	Stomach cancer	Incidence	Male and Female					4	NS	+									JPHC	0|1|0													0.5
	20	5.5.7 PYRIDOXINE (VITAMIN B6)	Plasma/serum vitamin B6	Stomach	Stomach cancer	Incidence	Male and Female												NS	+																	0.5
	20	5.5.7 PYRIDOXINE (VITAMIN B6)	Plasma/serum vitamin B6	Testicular	Testicular cancer	Incidence	Male												NS	-																	0.5
	20	5.5.7 PYRIDOXINE (VITAMIN B6)	Plasma/serum vitamin B6	Thyroid	Thyroid cancer	Incidence	Male and Female												NS	-																	0.5
	21	2.3.1 SOYA, SOYA PRODUCTS	Soy foods	Breast	Premenopausal breast cancer	Incidence	Female					3	Sig	-																							3
	21	2.3.1 SOYA, SOYA PRODUCTS	Soy foods	Breast	Breast cancer	Incidence	Female					8	NS	-									JPHC	0|1|0													3
	21	2.3.1 SOYA, SOYA PRODUCTS	Soy foods	Breast	Postmenopausal breast cancer	Incidence	Female					3	NS	-																							3
	21	2.3.1 SOYA, SOYA PRODUCTS	Soy foods	Endometrial	Endometrial cancer	Incidence	Female					3	NS	-																							3
	21	2.3.1 SOYA, SOYA PRODUCTS	Fermented soy foods	Breast	Breast cancer	Incidence	Female																JPHC	0|1|0													0.5
	21	2.3.1 SOYA, SOYA PRODUCTS	Non-fermented soy foods	Breast	Breast cancer	Incidence	Female																JPHC	0|1|0													0.5
	21	2.3.1 SOYA, SOYA PRODUCTS	Natto	Breast	Breast cancer	Incidence	Female																JPHC	0|1|0													0.5
	21	2.3.1 SOYA, SOYA PRODUCTS	Soy foods	Colorectal	Colorectal cancer	Mortality	Male and Female					4	Sig	-																							0.5
	21	2.3.1 SOYA, SOYA PRODUCTS	Soy foods	Colorectal	Colorectal cancer	Incidence	Male and Female					4	NS	-							UKB	0|1|0															0.5
	21	2.3.1 SOYA, SOYA PRODUCTS	Soy desserts and yogurt	Colorectal	Colorectal cancer	Incidence	Male and Female														UKB	0|1|0															0.5
	21	2.3.1 SOYA, SOYA PRODUCTS	Natto	Liver	Liver cancer	Incidence	Female																JPHC	0|1|0													0.5
	21	2.3.1 SOYA, SOYA PRODUCTS	Soy foods	Liver	Liver cancer	Mortality	Male and Female					4	NS	-																							0.5
	21	2.3.1 SOYA, SOYA PRODUCTS	Fermented soy foods	Liver	Liver cancer	Incidence	Male																JPHC	0|1|0													0.5
	21	2.3.1 SOYA, SOYA PRODUCTS	Non-fermented soy foods	Liver	Liver cancer	Incidence	Male																JPHC	0|1|0													0.5
	21	2.3.1 SOYA, SOYA PRODUCTS	Natto	Liver	Liver cancer	Incidence	Male																JPHC	0|1|0													0.5
	21	2.3.1 SOYA, SOYA PRODUCTS	Fermented soy foods	Liver	Liver cancer	Incidence	Female																JPHC	0|1|0													0.5
	21	2.3.1 SOYA, SOYA PRODUCTS	Non-fermented soy foods	Liver	Liver cancer	Incidence	Female																JPHC	0|1|0													0.5
	21	2.3.1 SOYA, SOYA PRODUCTS	Soy foods	Lung	Lung cancer	Incidence	Male and Female					2	Sig	-			P30	0|0|1|0																			0.5
	21	2.3.1 SOYA, SOYA PRODUCTS	Soy foods	Lung	Lung cancer	Incidence	Male and Female	Never smokers, Asians							P19	0|0|0|1																					0.5
	21	2.3.1 SOYA, SOYA PRODUCTS	Soy foods	Lung	Lung cancer	Mortality	Male and Female					4	Sig	-																							0.5
	21	2.3.1 SOYA, SOYA PRODUCTS	Soy foods	Ovarian	Ovarian cancer	Incidence	Female					2	NS	-																							0.5
	21	2.3.1 SOYA, SOYA PRODUCTS	Fermented soy foods	Pancreatic	Pancreatic cancer	Incidence	Male and Female														JPHC	0|1|0															0.5
	21	2.3.1 SOYA, SOYA PRODUCTS	Natto	Pancreatic	Pancreatic cancer	Incidence	Male and Female														JPHC	0|1|0															0.5
	21	2.3.1 SOYA, SOYA PRODUCTS	Non-fermented soy foods	Pancreatic	Pancreatic cancer	Incidence	Male and Female														JPHC	1|0|0															0.5
	21	2.3.1 SOYA, SOYA PRODUCTS	Soy foods	Pancreatic	Pancreatic cancer	Incidence	Male and Female														JPHC	1|0|0															0.5
	21	2.3.1 SOYA, SOYA PRODUCTS	Soy foods	Prostate	Prostate cancer	Mortality	Male																JPHC	0|1|0													0.5
	21	2.3.1 SOYA, SOYA PRODUCTS	Natto	Prostate	Prostate cancer	Mortality	Male																JPHC	0|1|0													0.5
	21	2.3.1 SOYA, SOYA PRODUCTS	Soy foods	Prostate	Prostate cancer	Incidence	Male					7	Sig	-																							0.5
	21	2.3.1 SOYA, SOYA PRODUCTS	Soy foods	Stomach	Stomach cancer	Incidence	Male and Female					10	NS	-																	6	NS	-	10	≥1000		0.5
	21	2.3.1 SOYA, SOYA PRODUCTS	Soy foods	Stomach	Stomach cancer	Mortality	Male and Female					6	Sig	-																							0.5
	21	2.3.1 SOYA, SOYA PRODUCTS	Non-fermented soy foods	Stomach	Stomach cancer	Incidence	Male and Female					5	Sig	-																	6	NS	-	4	30		0
	21	2.3.1 SOYA, SOYA PRODUCTS	Fermented soy foods	Stomach	Stomach cancer	Incidence	Male and Female					4	Sig	+																	3	NS	-	≥1000	≥1000		-1
	22	5.7.5 ISOFLAVONES	Soy isoflavones	Breast	Breast cancer	Incidence	Female					12	NS	-																							3
	22	5.7.5 ISOFLAVONES	Soy isoflavones	Breast	Breast cancer	Incidence	Female	Asians	9	Sig	-																										3
	22	5.7.5 ISOFLAVONES	Soy isoflavones	Breast	Breast cancer	Mortality	Female					8	Sig	-																							3
	22	5.7.5 ISOFLAVONES	Soy isoflavones	Lung	Lung cancer	Incidence	Male and Female					4	Sig	-																							3
	22	5.7.5 ISOFLAVONES	Isoflavones	Breast	Breast cancer	Incidence	Female		7	Sig	-	4	Sig	-																	9	Sig	-			≥1000	1
	22	5.7.5 ISOFLAVONES	Fermented isoflavone	Breast	Breast cancer	Incidence	Female																JPHC	0|1|0													0.5
	22	5.7.5 ISOFLAVONES	Non-fermented isoflavone	Breast	Breast cancer	Incidence	Female																JPHC	0|1|0													0.5
	22	5.7.5 ISOFLAVONES	Genistein	Breast	Breast cancer	Incidence	Female																JPHC	0|1|0													0.5
	22	5.7.5 ISOFLAVONES	Plasma daidzein	Colorectal	Colon cancer	Incidence	Male and Female														JPHC	0|1|0															0.5
	22	5.7.5 ISOFLAVONES	Plasma equol	Colorectal	Colon cancer	Incidence	Male and Female														JPHC	0|1|0															0.5
	22	5.7.5 ISOFLAVONES	Soy isoflavones	Colorectal	Colorectal cancer	Incidence	Male and Female					5	NS	-																							0.5
	22	5.7.5 ISOFLAVONES	Plasma genistein	Colorectal	Colon cancer	Incidence	Male and Female														JPHC	0|1|0															0.5
	22	5.7.5 ISOFLAVONES	Soy isoflavones	Colorectal	Colorectal cancer	Incidence	Male and Female	Asians									P19	0|0|1|0																			0.5
	22	5.7.5 ISOFLAVONES	Plasma equol to daidzein ratio	Colorectal	Colon cancer	Incidence	Male and Female														JPHC	0|1|0															0.5
	22	5.7.5 ISOFLAVONES	Isoflavones	Endometrial	Endometrial cancer	Incidence	Female					2	NS	-											2	Sig	-			118							0.5
	22	5.7.5 ISOFLAVONES	Soy isoflavones	Endometrial	Endometrial cancer	Incidence	Female					2	NS	-																							0.5
	22	5.7.5 ISOFLAVONES	Genistein	Lung	Lung cancer	Incidence	Male and Female																PLCO	0|0|1													0.5
	22	5.7.5 ISOFLAVONES	Biochanin A	Lung	Lung cancer	Incidence	Male and Female																PLCO	0|1|0													0.5
	22	5.7.5 ISOFLAVONES	Glycitein	Lung	Lung cancer	Incidence	Male and Female																PLCO	0|0|1													0.5
	22	5.7.5 ISOFLAVONES	Daidzein	Lung	Lung cancer	Incidence	Male and Female																PLCO	0|1|0													0.5
	22	5.7.5 ISOFLAVONES	Formononetin	Lung	Lung cancer	Incidence	Male and Female																PLCO	0|1|0													0.5
	22	5.7.5 ISOFLAVONES	Isoflavones	Lung	Lung cancer	Incidence	Male and Female	Never smokers																							4	Sig	-			24	0.5
	22	5.7.5 ISOFLAVONES	Isoflavones	Lung	Lung cancer	Incidence	Male and Female	Never smokers, Asians							P19	0|0|0|1																					0.5
	22	5.7.5 ISOFLAVONES	Soy isoflavones	Ovarian	Ovarian cancer	Incidence	Female					2	NS	-																							0.5
	22	5.7.5 ISOFLAVONES	Isoflavones	Ovarian	Ovarian cancer	Incidence	Female					2	NS	-									PLCO	0|0|1													0.5
	22	5.7.5 ISOFLAVONES	Genistein	Pancreatic	Pancreatic cancer	Incidence	Male and Female														JPHC	1|0|0															0.5
	22	5.7.5 ISOFLAVONES	Soy isoflavones	Prostate	Prostate cancer	Incidence	Male					4	NS	-																							0.5
	22	5.7.5 ISOFLAVONES	Isoflavones	Prostate	Prostate cancer	Incidence	Male					3	NS	+																							0.5
	22	5.7.5 ISOFLAVONES	Isoflavones	Prostate	Prostate cancer	Mortality	Male																JPHC	0|1|0													0.5
	22	5.7.5 ISOFLAVONES	Soy isoflavones	Stomach	Stomach cancer	Incidence	Male and Female					4	NS	-																							0.5
	22	5.7.5 ISOFLAVONES	Isoflavones	Lung	Lung cancer	Incidence	Male and Female																PLCO	0|1|0							6	Sig	-			352	0
	22	5.7.5 ISOFLAVONES	Isoflavones	Breast	Postmenopausal breast cancer	Incidence	Female																		6	NS	-	13									-1
	22	5.7.5 ISOFLAVONES	Isoflavones	Breast	Premenopausal breast cancer	Incidence	Female																								5	NS	-	244	442		-1
	22	5.7.5 ISOFLAVONES	Isoflavones	Lung	Lung cancer	Incidence	Male and Female	Ever smokers																							2	NS	+	827	371		-1
	23	2.1.2.1 POTATOES	Potatoes	Breast	Breast cancer	Incidence	Female					2	NS	-							EPIC	0|1|0															3
	23	2.1.2.1 POTATOES	Potatoes	Colorectal	Colon cancer	Incidence	Male and Female					3	NS	+																							3
	23	2.1.2.1 POTATOES	Potatoes	Colorectal	Colorectal cancer	Incidence	Male and Female					5	NS	+							EPIC	0|1|0															3
	23	2.1.2.1 POTATOES	Potatoes	Prostate	Prostate cancer	Incidence	Male					4	NS	+																							3
	23	2.1.2.1 POTATOES	Potatoes	Stomach	Stomach cancer	Incidence	Male and Female					7	NS	+																							3
	23	2.1.2.1 POTATOES	Potatoes	Bladder	Bladder cancer	Incidence	Male and Female					5	NS	-																							0.5
	23	2.1.2.1 POTATOES	Potatoes	Colorectal	Rectal cancer	Incidence	Male and Female					2	Sig	+																							0.5
	23	2.1.2.1 POTATOES	Potatoes	Colorectal	Colorectal cancer	Incidence	Male														MEC	0|1|0															0.5
	23	2.1.2.1 POTATOES	Fried/roast potatoes	Colorectal	Colorectal cancer	Incidence	Male and Female														UKB	0|1|0															0.5
	23	2.1.2.1 POTATOES	Mashed potatoes	Colorectal	Colorectal cancer	Incidence	Male and Female														UKB	0|1|0															0.5
	23	2.1.2.1 POTATOES	Potatoes	Head and neck	Head and neck cancer	Incidence	Male and Female														PLCO	0|1|0															0.5
	23	2.1.2.1 POTATOES	Potatoes	Lung	Lung cancer	Incidence	Male and Female					2	NS	-							EPIC	0|1|0															0.5
	23	2.1.2.1 POTATOES	Potatoes	Ovarian	Ovarian cancer	Incidence	Female					4	NS	-																							0.5
	23	2.1.2.1 POTATOES	Potatoes	Pancreatic	Pancreatic cancer	Incidence	Male and Female					2	NS	+																							0.5
	23	2.1.2.1 POTATOES	Early life potatoes	Prostate	Prostate cancer	Incidence and mortality	Male																NIH-AARP	0|1|0													0.5
	23	2.1.2.1 POTATOES	Early life potatoes	Prostate	Non-advanced prostate cancer	Incidence	Male																NIH-AARP	0|1|0													0.5
	23	2.1.2.1 POTATOES	Early life potatoes	Prostate	Fatal prostate cancer	Mortality	Male																NIH-AARP	0|1|0													0.5
	23	2.1.2.1 POTATOES	Early life potatoes	Prostate	Advanced prostate cancer	Incidence and mortality	Male																NIH-AARP	0|1|0													0.5
	24	3.4 SUGAR SWEETENED BEVERAGES	Sugar sweetened beverages	Bladder	Bladder cancer	Mortality	Male and Female														CPSII	0|1|0															0.5
	24	3.4 SUGAR SWEETENED BEVERAGES	Sugar sweetened beverages	Brain and central nervous system	Brain cancer	Mortality	Male and Female														CPSII	0|1|0															0.5
	24	3.4 SUGAR SWEETENED BEVERAGES	Sugar sweetened beverages	Breast	Breast cancer	Incidence	Female		7	NS	+	7	Sig	+	P25	0|1|0|0																					0.5
	24	3.4 SUGAR SWEETENED BEVERAGES	Sugar sweetened beverages	Breast	Postmenopausal breast cancer	Mortality	Female														CPSII	0|1|0															0.5
	24	3.4 SUGAR SWEETENED BEVERAGES	Sugar sweetened beverages	Colorectal	Colorectal cancer	Incidence	Female														NHS	1|0|0															0.5
	24	3.4 SUGAR SWEETENED BEVERAGES	Sugar-sweetened beverages	Colorectal	Colon cancer	Incidence	Male and Female												Sig	+																	0.5
	24	3.4 SUGAR SWEETENED BEVERAGES	Sugar sweetened beverages	Colorectal	Colorectal cancer	Mortality	Male and Female								P24	0|1|0|0					CPSII	1|0|0															0.5
	24	3.4 SUGAR SWEETENED BEVERAGES	Sugar sweetened beverages	Colorectal	Colorectal cancer	Incidence	Male and Female		8	Sig	+	8	NS	+	P24	0|1|0|0					UKB	0|1|0															0.5
	24	3.4 SUGAR SWEETENED BEVERAGES	Sugar-sweetened beverages	Colorectal	Rectal cancer	Incidence	Male and Female												NS	-																	0.5
	24	3.4 SUGAR SWEETENED BEVERAGES	Adolescent sugar sweetened beverages	Colorectal	Colorectal cancer	Incidence	Female	Adolescent															NHS	1|0|0													0.5
	24	3.4 SUGAR SWEETENED BEVERAGES	Sugar sweetened beverages	Endometrial	Uterine cancer	Mortality	Female														CPSII	0|1|0															0.5
	24	3.4 SUGAR SWEETENED BEVERAGES	Sugar sweetened beverages	Endometrial	Endometrial cancer	Incidence	Female		2	NS	+																										0.5
	24	3.4 SUGAR SWEETENED BEVERAGES	Sugar sweetened beverages	Gallbladder	Gallbladder cancer	Mortality	Male and Female														CPSII	0|1|0															0.5
	24	3.4 SUGAR SWEETENED BEVERAGES	Sugar sweetened beverages	Kidney	Kidney cancer	Incidence	Male and Female		3	NS	+																										0.5
	24	3.4 SUGAR SWEETENED BEVERAGES	Sugar sweetened beverages	Kidney	Kidney cancer	Mortality	Male and Female														CPSII	1|0|0															0.5
	24	3.4 SUGAR SWEETENED BEVERAGES	Sugar sweetened beverages	Kidney	Renal cell carcinoma	Mortality	Male and Female														EPIC	0|1|0															0.5
	24	3.4 SUGAR SWEETENED BEVERAGES	Sugar sweetened beverages	Kidney	Renal cell carcinoma	Incidence	Male and Female														EPIC	0|1|0															0.5
	24	3.4 SUGAR SWEETENED BEVERAGES	Sugar sweetened beverages	Leukaemias	Leukaemia	Mortality	Male and Female														CPSII	0|1|0															0.5
	24	3.4 SUGAR SWEETENED BEVERAGES	Sugar sweetened beverages	Leukaemias	Leukaemia	Incidence	Male and Female		2	NS	+																										0.5
	24	3.4 SUGAR SWEETENED BEVERAGES	Sugar sweetened beverages	Liver	Liver cancer	Incidence	Female	Postmenopausal															WHI	1|1|0													0.5
	24	3.4 SUGAR SWEETENED BEVERAGES	Sugar sweetened beverages	Liver	Liver cancer	Incidence	Male and Female	Without diabetes									P28	0|0|1|0																			0.5
	24	3.4 SUGAR SWEETENED BEVERAGES	Sugar sweetened beverages	Liver	Liver cancer	Incidence	Male and Female	With diabetes									P28	0|0|1|0																			0.5
	24	3.4 SUGAR SWEETENED BEVERAGES	Sugar sweetened beverages	Liver	Hepatocellular carcinoma (HCC)	Incidence	Male and Female										P24	0|1|1|0																			0.5
	24	3.4 SUGAR SWEETENED BEVERAGES	Sugar sweetened beverages	Liver	Liver cancer	Mortality	Male and Female														CPSII	0|1|0															0.5
	24	3.4 SUGAR SWEETENED BEVERAGES	Sugar sweetened beverages	Lung	Lung cancer	Mortality	Male and Female														CPSII	0|0|1															0.5
	24	3.4 SUGAR SWEETENED BEVERAGES	Sugar sweetened beverages	Lung	Lung cancer	Incidence	Male and Female																PLCO	0|1|0													0.5
	24	3.4 SUGAR SWEETENED BEVERAGES	Sugar sweetened beverages	Lymphomas	Non-Hodgkin lymphoma	Mortality	Male and Female														CPSII	1|0|0															0.5
	24	3.4 SUGAR SWEETENED BEVERAGES	Sugar sweetened beverages	Lymphomas	Non-Hodgkin lymphoma	Incidence	Male and Female		3	NS	+																										0.5
	24	3.4 SUGAR SWEETENED BEVERAGES	Sugar sweetened beverages	Mouth, laryngeal, and pharyngeal	Mouth, laryngeal, pharyngeal cancer	Mortality	Male and Female														CPSII	0|1|0															0.5
	24	3.4 SUGAR SWEETENED BEVERAGES	Sugar sweetened beverages	Myelomas	Multiple myeloma	Incidence	Male and Female		2	NS	+																										0.5
	24	3.4 SUGAR SWEETENED BEVERAGES	Sugar sweetened beverages	Myelomas	Multiple myeloma	Mortality	Male and Female														CPSII	0|1|0															0.5
	24	3.4 SUGAR SWEETENED BEVERAGES	Sugar sweetened beverages	Oesophageal	Oesophageal cancer	Incidence	Male and Female					2	NS	-																							0.5
	24	3.4 SUGAR SWEETENED BEVERAGES	Sugar sweetened beverages	Oesophageal	Oesophageal cancer	Mortality	Male and Female														CPSII	0|1|0															0.5
	24	3.4 SUGAR SWEETENED BEVERAGES	Sugar sweetened beverages	Ovarian	Ovarian cancer	Mortality	Female														CPSII	0|1|0															0.5
	24	3.4 SUGAR SWEETENED BEVERAGES	Sugar sweetened beverages	Pancreatic	Pancreatic cancer	Mortality	Male and Female														CPSII	0|1|0															0.5
	24	3.4 SUGAR SWEETENED BEVERAGES	Sugar sweetened beverages	Pancreatic	Pancreatic cancer	Incidence	Male and Female		7	NS	+	6	NS	+																							0.5
	24	3.4 SUGAR SWEETENED BEVERAGES	Sugar sweetened beverages	Prostate	Prostate cancer	Incidence	Male		5	NS	+	5	Sig	+																							0.5
	24	3.4 SUGAR SWEETENED BEVERAGES	Sugar sweetened beverages	Prostate	Prostate cancer	Mortality	Male														CPSII	0|1|0															0.5
	24	3.4 SUGAR SWEETENED BEVERAGES	Sugar sweetened beverages	Skin	Melanoma	Mortality	Male and Female														CPSII	0|1|0															0.5
	24	3.4 SUGAR SWEETENED BEVERAGES	Sugar sweetened beverages	Small intestine	Small intestinal cancer	Mortality	Male and Female														CPSII	0|1|0															0.5
	24	3.4 SUGAR SWEETENED BEVERAGES	Sugar sweetened beverages	Stomach	Stomach cancer	Mortality	Male and Female														CPSII	0|1|0															0.5
	24	3.4 SUGAR SWEETENED BEVERAGES	Sugar sweetened beverages	Stomach	Stomach cancer	Incidence	Male and Female		2	NS	o	3	NS	-																							0.5
	24	3.4 SUGAR SWEETENED BEVERAGES	Sugar sweetened beverages	Thyroid	Thyroid cancer	Incidence	Male and Female														EPIC	0|1|0															0.5
	25	5.5.8 COBALAMIN (VITAMIN B12)	Cobalamin (vitamin B12)	Bladder	Bladder cancer	Incidence	Male and Female										P5	0|0|1|0																			0.5
	25	5.5.8 COBALAMIN (VITAMIN B12)	Plasma/serum vitamin B12	Bladder	Bladder cancer	Incidence	Male and Female												NS	+																	0.5
	25	5.5.8 COBALAMIN (VITAMIN B12)	Plasma/serum vitamin B12	Brain and central nervous system	Brain cancer	Incidence	Male and Female												NS	-																	0.5
	25	5.5.8 COBALAMIN (VITAMIN B12)	Cobalamin (vitamin B12)	Breast	Breast cancer	Incidence	Female														EPIC	0|1|0															0.5
	25	5.5.8 COBALAMIN (VITAMIN B12)	Plasma/serum vitamin B12	Breast	Breast cancer	Incidence	Female												Sig	+																	0.5
	25	5.5.8 COBALAMIN (VITAMIN B12)	Plasma vitamin B12	Breast	Breast cancer	Incidence	Female																NHS	1|1|0													0.5
	25	5.5.8 COBALAMIN (VITAMIN B12)	Plasma/serum vitamin B12	Cervical	Cervical cancer	Incidence	Female												NS	+																	0.5
	25	5.5.8 COBALAMIN (VITAMIN B12)	Cobalamin (vitamin B12)	Colorectal	Colorectal cancer	Incidence	Male and Female														EPIC|UKB	0|2|0															0.5
	25	5.5.8 COBALAMIN (VITAMIN B12)	Plasma/serum vitamin B12	Colorectal	Colorectal cancer	Incidence	Male and Female												Sig	+																	0.5
	25	5.5.8 COBALAMIN (VITAMIN B12)	Plasma/serum vitamin B12	Colorectal	Colon cancer	Incidence	Male and Female												Sig	+																	0.5
	25	5.5.8 COBALAMIN (VITAMIN B12)	Plasma/serum vitamin B12	Colorectal	Rectal cancer	Incidence	Male and Female												Sig	+																	0.5
	25	5.5.8 COBALAMIN (VITAMIN B12)	Cobalamin (vitamin B12)	Endometrial	Endometrial cancer	Incidence	Female																NIH-AARP	1|0|0													0.5
	25	5.5.8 COBALAMIN (VITAMIN B12)	Plasma/serum vitamin B12	Endometrial	Endometrial cancer	Incidence	Female												NS	+																	0.5
	25	5.5.8 COBALAMIN (VITAMIN B12)	Plasma/serum vitamin B12	Endometrial	Uterine cancer	Incidence	Female												NS	-																	0.5
	25	5.5.8 COBALAMIN (VITAMIN B12)	Plasma/serum vitamin B12	Kidney	Kidney cancer	Incidence	Male and Female												NS	+																	0.5
	25	5.5.8 COBALAMIN (VITAMIN B12)	Cobalamin (vitamin B12)	Kidney	Kidney cancer	Incidence	Male and Female												NS	+																	0.5
	25	5.5.8 COBALAMIN (VITAMIN B12)	Plasma/serum vitamin B12	Leukaemias	Myeloid leukaemia	Incidence	Male and Female												NS	+																	0.5
	25	5.5.8 COBALAMIN (VITAMIN B12)	Plasma/serum vitamin B12	Leukaemias	Lymphoid leukaemia	Incidence	Male and Female												NS	+																	0.5
	25	5.5.8 COBALAMIN (VITAMIN B12)	Cobalamin (vitamin B12)	Liver	Hepatocellular carcinoma (HCC)	Incidence	Male and Female																NIH-AARP	0|1|0													0.5
	25	5.5.8 COBALAMIN (VITAMIN B12)	Total dietary and supplemental vitamin B12	Liver	Hepatocellular carcinoma (HCC)	Incidence	Male and Female																NIH-AARP	0|1|0													0.5
	25	5.5.8 COBALAMIN (VITAMIN B12)	Cobalamin (vitamin B12)	Liver	Liver cancer	Incidence	Male														SMHS	1|0|0															0.5
	25	5.5.8 COBALAMIN (VITAMIN B12)	Plasma/serum vitamin B12	Liver	Liver cancer	Incidence	Male and Female												NS	+																	0.5
	25	5.5.8 COBALAMIN (VITAMIN B12)	Cobalamin (vitamin B12)	Lung	Lung cancer	Incidence	Male and Female												NS	+	EPIC	1|0|0															0.5
	25	5.5.8 COBALAMIN (VITAMIN B12)	Total dietary and supplemental vitamin B12	Lung	Lung cancer	Incidence	Female	Postmenopausal															WHI	0|1|0													0.5
	25	5.5.8 COBALAMIN (VITAMIN B12)	Plasma/serum vitamin B12	Lung	Lung cancer	Incidence	Male and Female												NS	+																	0.5
	25	5.5.8 COBALAMIN (VITAMIN B12)	Cobalamin (vitamin B12)	Lymphomas	B-cell lymphoma (BCL)	Incidence	Male														EPIC	0|1|0															0.5
	25	5.5.8 COBALAMIN (VITAMIN B12)	Plasma/serum vitamin B12	Lymphomas	Hodgkin lymphoma	Incidence	Male and Female												NS	+																	0.5
	25	5.5.8 COBALAMIN (VITAMIN B12)	Cobalamin (vitamin B12)	Lymphomas	Hodgkin lymphoma	Incidence	Male and Female												Sig	-																	0.5
	25	5.5.8 COBALAMIN (VITAMIN B12)	Cobalamin (vitamin B12)	Lymphomas	B-cell lymphoma (BCL)	Incidence	Female														EPIC	0|1|0															0.5
	25	5.5.8 COBALAMIN (VITAMIN B12)	Cobalamin (vitamin B12)	Lymphomas	Non-Hodgkin lymphoma	Incidence	Male and Female												NS	-																	0.5
	25	5.5.8 COBALAMIN (VITAMIN B12)	Plasma/serum vitamin B12	Myelomas	Multiple myeloma	Incidence	Male and Female												NS	+																	0.5
	25	5.5.8 COBALAMIN (VITAMIN B12)	Plasma/serum vitamin B12	Oesophageal	Oesophageal cancer	Incidence	Male and Female												NS	+																	0.5
	25	5.5.8 COBALAMIN (VITAMIN B12)	Cobalamin (vitamin B12)	Oesophageal	Oesophageal cancer	Incidence	Male and Female																JPHC	1|0|0													0.5
	25	5.5.8 COBALAMIN (VITAMIN B12)	Plasma/serum vitamin B12	Ovarian	Ovarian cancer	Incidence	Female												NS	-																	0.5
	25	5.5.8 COBALAMIN (VITAMIN B12)	Plasma/serum vitamin B12	Pancreatic	Pancreatic cancer	Incidence	Male and Female												NS	-																	0.5
	25	5.5.8 COBALAMIN (VITAMIN B12)	Total dietary and supplemental vitamin B12	Pancreatic	Pancreatic cancer	Incidence	Male and Female					2	NS	-																							0.5
	25	5.5.8 COBALAMIN (VITAMIN B12)	Plasma/serum vitamin B12	Pancreatic	Pancreatic ductal adenocarcinoma (PDAC)	Incidence	Male and Female												NS	-																	0.5
	25	5.5.8 COBALAMIN (VITAMIN B12)	Plasma/serum vitamin B12	Prostate	Prostate cancer	Incidence	Male												NS	+																	0.5
	25	5.5.8 COBALAMIN (VITAMIN B12)	Plasma/serum vitamin B12	Skin	Melanoma	Incidence	Male and Female												NS	+																	0.5
	25	5.5.8 COBALAMIN (VITAMIN B12)	Plasma/serum vitamin B12	Stomach	Stomach cancer	Incidence	Male and Female												NS	+																	0.5
	25	5.5.8 COBALAMIN (VITAMIN B12)	Cobalamin (vitamin B12)	Stomach	Stomach cancer	Incidence	Male and Female					3	NS	-									JPHC	0|1|0													0.5
	25	5.5.8 COBALAMIN (VITAMIN B12)	Plasma/serum vitamin B12	Testicular	Testicular cancer	Incidence	Male												NS	+																	0.5
	25	5.5.8 COBALAMIN (VITAMIN B12)	Plasma/serum vitamin B12	Thyroid	Thyroid cancer	Incidence	Male and Female												NS	+																	0.5
	26	3.4 ARTIFICIAL SWEETENED BEVERAGES	Artificial sweetened beverages	Bladder	Bladder cancer	Mortality	Male and Female														CPSII	0|1|0															0.5
	26	3.4 ARTIFICIAL SWEETENED BEVERAGES	Artificial sweetened beverages	Bladder	Bladder cancer	Incidence	Female	Postmenopausal															WHI	0|1|0													0.5
	26	3.4 ARTIFICIAL SWEETENED BEVERAGES	Artificial sweetened beverages	Brain and central nervous system	Brain cancer	Mortality	Male and Female														CPSII	0|1|0															0.5
	26	3.4 ARTIFICIAL SWEETENED BEVERAGES	Artificial sweetened beverages	Breast	Breast cancer	Incidence	Female		3	NS	-	4	NS	-	P25	0|0|1|0																					0.5
	26	3.4 ARTIFICIAL SWEETENED BEVERAGES	Artificial sweetened beverages	Breast	Postmenopausal breast cancer	Mortality	Female														CPSII	1|0|0															0.5
	26	3.4 ARTIFICIAL SWEETENED BEVERAGES	Artificial sweetened beverages	Colorectal	Colorectal cancer	Incidence	Male and Female		2	NS	-	6	NS	-																							0.5
	26	3.4 ARTIFICIAL SWEETENED BEVERAGES	Artificial sweetened beverages	Colorectal	Colorectal cancer	Mortality	Male and Female														CPSII	0|1|0															0.5
	26	3.4 ARTIFICIAL SWEETENED BEVERAGES	Artificial sweetened beverages	Colorectal	Colorectal cancer	Incidence	Female														NHS	0|1|0															0.5
	26	3.4 ARTIFICIAL SWEETENED BEVERAGES	Artificial sweetened beverages	Endometrial	Uterine cancer	Mortality	Female														CPSII	0|1|0															0.5
	26	3.4 ARTIFICIAL SWEETENED BEVERAGES	Artificial sweetened beverages	Endometrial	Endometrial cancer	Incidence	Female					2	NS	-																							0.5
	26	3.4 ARTIFICIAL SWEETENED BEVERAGES	Artificial sweetened beverages	Gallbladder	Gallbladder cancer	Mortality	Male and Female														CPSII	1|0|0															0.5
	26	3.4 ARTIFICIAL SWEETENED BEVERAGES	Artificial sweetened beverages	Kidney	Kidney cancer	Mortality	Male and Female														CPSII	0|1|0															0.5
	26	3.4 ARTIFICIAL SWEETENED BEVERAGES	Artificial sweetened beverages	Kidney	Renal cell carcinoma	Mortality	Male and Female														EPIC	0|1|0															0.5
	26	3.4 ARTIFICIAL SWEETENED BEVERAGES	Artificial sweetened beverages	Kidney	Kidney cancer	Incidence	Female	Postmenopausal															WHI	0|1|0													0.5
	26	3.4 ARTIFICIAL SWEETENED BEVERAGES	Artificial sweetened beverages	Kidney	Renal cell carcinoma	Incidence	Male and Female														EPIC	0|1|0	PLCO	1|0|0													0.5
	26	3.4 ARTIFICIAL SWEETENED BEVERAGES	Artificial sweetened beverages	Leukaemias	Leukaemia	Incidence	Male and Female					3	Sig	+																							0.5
	26	3.4 ARTIFICIAL SWEETENED BEVERAGES	Artificial sweetened beverages	Leukaemias	Leukaemia	Mortality	Male and Female														CPSII	0|1|0															0.5
	26	3.4 ARTIFICIAL SWEETENED BEVERAGES	Artificial sweetened beverages	Liver	Liver cancer	Incidence	Female	Postmenopausal															WHI	0|1|0													0.5
	26	3.4 ARTIFICIAL SWEETENED BEVERAGES	Artificial sweetened beverages	Liver	Liver cancer	Mortality	Male and Female														CPSII	0|1|0															0.5
	26	3.4 ARTIFICIAL SWEETENED BEVERAGES	Artificial sweetened beverages	Liver	Liver cancer	Incidence	Male and Female					2	Sig	+																							0.5
	26	3.4 ARTIFICIAL SWEETENED BEVERAGES	Artificial sweetened beverages	Liver	Liver cancer	Incidence	Male and Female	Without diabetes									P28	0|0|1|0																			0.5
	26	3.4 ARTIFICIAL SWEETENED BEVERAGES	Artificial sweetened beverages	Liver	Liver cancer	Incidence	Male and Female	With diabetes									P28	0|0|1|0																			0.5
	26	3.4 ARTIFICIAL SWEETENED BEVERAGES	Artificial sweetened beverages	Lung	Lung cancer	Incidence	Male and Female																PLCO	0|1|0													0.5
	26	3.4 ARTIFICIAL SWEETENED BEVERAGES	Artificial sweetened beverages	Lung	Lung cancer	Mortality	Male and Female														CPSII	0|0|1															0.5
	26	3.4 ARTIFICIAL SWEETENED BEVERAGES	Artificial sweetened beverages	Lymphomas	Non-Hodgkin lymphoma	Mortality	Male and Female														CPSII	0|1|0															0.5
	26	3.4 ARTIFICIAL SWEETENED BEVERAGES	Artificial sweetened beverages	Lymphomas	Non-Hodgkin lymphoma	Incidence	Male and Female		3	NS	o	4	NS	+																							0.5
	26	3.4 ARTIFICIAL SWEETENED BEVERAGES	Artificial sweetened beverages	Mouth, laryngeal, and pharyngeal	Mouth, laryngeal, pharyngeal cancer	Mortality	Male and Female														CPSII	0|1|0															0.5
	26	3.4 ARTIFICIAL SWEETENED BEVERAGES	Artificial sweetened beverages	Myelomas	Multiple myeloma	Incidence	Male and Female		2	NS	+	3	NS	+																							0.5
	26	3.4 ARTIFICIAL SWEETENED BEVERAGES	Artificial sweetened beverages	Myelomas	Multiple myeloma	Mortality	Male and Female														CPSII	0|1|0															0.5
	26	3.4 ARTIFICIAL SWEETENED BEVERAGES	Artificial sweetened beverages	Oesophageal	Oesophageal cancer	Mortality	Male and Female														CPSII	0|1|0															0.5
	26	3.4 ARTIFICIAL SWEETENED BEVERAGES	Artificial sweetened beverages	Oesophageal	Oesophageal cancer	Incidence	Male and Female					9	NS	-																							0.5
	26	3.4 ARTIFICIAL SWEETENED BEVERAGES	Artificial sweetened beverages	Ovarian	Ovarian cancer	Mortality	Female														CPSII	0|1|0															0.5
	26	3.4 ARTIFICIAL SWEETENED BEVERAGES	Artificial sweetened beverages	Pancreatic	Pancreatic cancer	Mortality	Male and Female														CPSII	1|0|0															0.5
	26	3.4 ARTIFICIAL SWEETENED BEVERAGES	Artificial sweetened beverages	Prostate	Prostate cancer	Mortality	Male														CPSII	0|1|0															0.5
	26	3.4 ARTIFICIAL SWEETENED BEVERAGES	Artificial sweetened beverages	Prostate	Prostate cancer	Incidence	Male		2	NS	-	2	NS	+																							0.5
	26	3.4 ARTIFICIAL SWEETENED BEVERAGES	Artificial sweetened beverages	Skin	Melanoma	Mortality	Male and Female														CPSII	0|1|0															0.5
	26	3.4 ARTIFICIAL SWEETENED BEVERAGES	Artificial sweetened beverages	Small intestine	Small intestinal cancer	Mortality	Male and Female														CPSII	1|0|0															0.5
	26	3.4 ARTIFICIAL SWEETENED BEVERAGES	Artificial sweetened beverages	Stomach	Stomach cancer	Incidence	Male and Female					4	NS	+																							0.5
	26	3.4 ARTIFICIAL SWEETENED BEVERAGES	Artificial sweetened beverages	Stomach	Stomach cancer	Mortality	Male and Female														CPSII	0|1|0															0.5
	26	3.4 ARTIFICIAL SWEETENED BEVERAGES	Artificial sweetened beverages	Thyroid	Thyroid cancer	Incidence	Male and Female														EPIC	0|1|0															0.5
	26	3.4 ARTIFICIAL SWEETENED BEVERAGES	Artificial sweetened beverages	Pancreatic	Pancreatic cancer	Incidence	Male and Female		3	NS	+	5	NS	+											3	NS	+	28	28								-0.5
	27	5.6.7 ZINC	Serum zinc	Bladder	Bladder cancer	Incidence	Male and Female												NS	+																	0.5
	27	5.6.7 ZINC	Serum zinc	Brain and central nervous system	Brain cancer	Incidence	Male and Female												NS	+																	0.5
	27	5.6.7 ZINC	Zinc	Breast	Breast cancer	Incidence	Female												NS	+																	0.5
	27	5.6.7 ZINC	Serum zinc	Breast	Breast cancer	Incidence	Female												NS	-																	0.5
	27	5.6.7 ZINC	Plasma/serum zinc	Breast	Breast cancer	Incidence	Female												Sig	+																	0.5
	27	5.6.7 ZINC	Serum zinc	Cervical	Cervical cancer	Incidence	Female												NS	-																	0.5
	27	5.6.7 ZINC	Plasma/serum zinc	Colorectal	Colon cancer	Incidence	Male and Female												NS	-																	0.5
	27	5.6.7 ZINC	Zinc	Colorectal	Colorectal cancer	Incidence	Male and Female														UKB	0|1|0															0.5
	27	5.6.7 ZINC	Plasma/serum zinc	Colorectal	Colorectal cancer	Incidence	Male and Female												Sig	-																	0.5
	27	5.6.7 ZINC	Serum zinc	Colorectal	Colorectal cancer	Incidence	Male and Female												NS	+																	0.5
	27	5.6.7 ZINC	Plasma/serum zinc	Colorectal	Rectal cancer	Incidence	Male and Female												Sig	-																	0.5
	27	5.6.7 ZINC	Plasma/serum zinc	Endometrial	Endometrial cancer	Incidence	Female												NS	-																	0.5
	27	5.6.7 ZINC	Serum zinc	Endometrial	Uterine cancer	Incidence	Female												NS	+																	0.5
	27	5.6.7 ZINC	Serum zinc	Kidney	Kidney cancer	Incidence	Male and Female												NS	+																	0.5
	27	5.6.7 ZINC	Zinc	Kidney	Kidney cancer	Incidence	Male and Female												Sig	-																	0.5
	27	5.6.7 ZINC	Serum zinc	Kidney	Renal cell carcinoma	Incidence	Female												Sig	-																	0.5
	27	5.6.7 ZINC	Serum zinc	Kidney	Renal cell carcinoma	Incidence	Male												Sig	-																	0.5
	27	5.6.7 ZINC	Serum zinc	Leukaemias	Myeloid leukaemia	Incidence	Male and Female												NS	-																	0.5
	27	5.6.7 ZINC	Serum zinc	Leukaemias	Lymphoid leukaemia	Incidence	Male and Female												NS	-																	0.5
	27	5.6.7 ZINC	Serum zinc	Liver	Liver cancer	Incidence	Male and Female												NS	+																	0.5
	27	5.6.7 ZINC	Plasma/serum zinc	Lung	Lung cancer	Incidence	Male and Female												NS	-																	0.5
	27	5.6.7 ZINC	Dietary zinc	Lung	Lung cancer	Incidence	Male and Female																PLCO	0|0|1													0.5
	27	5.6.7 ZINC	Zinc	Lung	Small cell lung cancer (SCLC)	Incidence	Male and Female												NS	-																	0.5
	27	5.6.7 ZINC	Serum zinc	Lung	Lung cancer	Incidence	Male and Female												NS	-																	0.5
	27	5.6.7 ZINC	Zinc	Lung	Lung cancer	Incidence	Male and Female												NS	-																	0.5
	27	5.6.7 ZINC	Total dietary and supplemental Zinc	Lung	Lung cancer	Incidence	Male and Female																PLCO	0|1|0													0.5
	27	5.6.7 ZINC	Serum zinc	Lymphomas	Hodgkin lymphoma	Incidence	Male and Female												NS	-																	0.5
	27	5.6.7 ZINC	Serum zinc	Myelomas	Multiple myeloma	Incidence	Male and Female												NS	-																	0.5
	27	5.6.7 ZINC	Serum zinc	Oesophageal	Oesophageal cancer	Incidence	Male and Female												NS	+																	0.5
	27	5.6.7 ZINC	Zinc	Ovarian	Ovarian cancer	Incidence	Female												NS	-																	0.5
	27	5.6.7 ZINC	Serum zinc	Ovarian	Ovarian cancer	Incidence	Female												NS	+																	0.5
	27	5.6.7 ZINC	Serum zinc	Pancreatic	Pancreatic cancer	Incidence	Male and Female												NS	+																	0.5
	27	5.6.7 ZINC	Serum zinc	Prostate	Prostate cancer	Incidence	Male												Sig	+																	0.5
	27	5.6.7 ZINC	Total dietary and supplemental zinc	Prostate	Fatal prostate cancer	Mortality	Male																HPFS	1|0|0													0.5
	27	5.6.7 ZINC	Serum zinc	Skin	Melanoma	Incidence	Male and Female												NS	-																	0.5
	27	5.6.7 ZINC	Serum zinc	Stomach	Stomach cancer	Incidence	Male and Female												NS	+																	0.5
	27	5.6.7 ZINC	Serum zinc	Testicular	Testicular cancer	Incidence	Male												NS	-																	0.5
	27	5.6.7 ZINC	Serum zinc	Thyroid	Thyroid cancer	Incidence	Male and Female												NS	-																	0.5
	27	5.6.7 ZINC	Plasma/serum zinc	Thyroid	Thyroid cancer	Incidence	Male and Female												NS	-																	0.5
	28	2.5.1 RED AND PROCESSED MEAT	Red and processed meat	Bladder	Bladder cancer	Incidence	Male and Female					6	NS	+			P5	0|1|0|0			UKB	0|1|0	PLCO	0|1|0													3
	28	2.5.1 RED AND PROCESSED MEAT	Red and processed meat	Breast	Breast cancer	Incidence	Female					14	NS	+							UKB	0|1|0															3
	28	2.5.1 RED AND PROCESSED MEAT	Red and processed meat	Colorectal	Colorectal cancer	Incidence	Male and Female					20	Sig	+							UKB	2|0|0	EPIC|UKB	1|1|0	15	Sig	+			≥1000							2
	28	2.5.1 RED AND PROCESSED MEAT	Red and processed meat	Colorectal	Colon cancer	Incidence	Male and Female					12	Sig	+											10	Sig	+			≥1000							1
	28	2.5.1 RED AND PROCESSED MEAT	Red and processed meat	Colorectal	Rectal cancer	Incidence	Male and Female					10	Sig	+											6	NS	+	5	32								1
	28	2.5.1 RED AND PROCESSED MEAT	Red and processed meat	Bladder	Bladder cancer	Incidence	Female	Postmenopausal													WHI	0|0|1															0.5
	28	2.5.1 RED AND PROCESSED MEAT	Red and processed meat	Brain and central nervous system	Brain and CNS cancer and other CNS and intracanial cancers	Incidence	Male and Female														UKB	0|1|0															0.5
	28	2.5.1 RED AND PROCESSED MEAT	Red and processed meat	Brain and central nervous system	Glioma	Incidence	Male and Female					3	NS	-																							0.5
	28	2.5.1 RED AND PROCESSED MEAT	Red and processed meat	Breast	Postmenopausal breast cancer	Incidence	Female														WHI	0|1|0															0.5
	28	2.5.1 RED AND PROCESSED MEAT	Red and processed meat	Breast	Carcinoma in situ of the breast	Incidence	Female																EPIC	0|1|0													0.5
	28	2.5.1 RED AND PROCESSED MEAT	Red and processed meat	Colorectal	Colon cancer	Incidence	Female	Postmenopausal													WHI	0|1|0															0.5
	28	2.5.1 RED AND PROCESSED MEAT	Red and processed meat	Colorectal	Colorectal cancer	Incidence	Male																		4	Sig	+			909							0.5
	28	2.5.1 RED AND PROCESSED MEAT	Red and processed meat	Colorectal	Colon cancer	Incidence	Male																		5	Sig	+			395							0.5
	28	2.5.1 RED AND PROCESSED MEAT	Red and processed meat	Colorectal	Rectal cancer	Incidence	Female	Postmenopausal													WHI	0|1|0															0.5
	28	2.5.1 RED AND PROCESSED MEAT	Red and processed meat	Endometrial	Endometrial cancer	Incidence	Female	Postmenopausal													WHI	0|0|1															0.5
	28	2.5.1 RED AND PROCESSED MEAT	Red and processed meat	Endometrial	Endometrial cancer	Incidence	Female					4	NS	+							UKB	0|1|0															0.5
	28	2.5.1 RED AND PROCESSED MEAT	Red and processed meat	Kidney	Kidney cancer	Incidence	Female	Postmenopausal													WHI	0|1|0															0.5
	28	2.5.1 RED AND PROCESSED MEAT	Red and processed meat	Kidney	Kidney cancer	Incidence	Male and Female					4	Sig	+							UKB	0|1|0															0.5
	28	2.5.1 RED AND PROCESSED MEAT	Red and processed meat	Kidney	Renal cell carcinoma	Incidence	Male and Female																PLCO	0|1|0													0.5
	28	2.5.1 RED AND PROCESSED MEAT	Red and processed meat	Leukaemias	Leukaemia	Incidence	Male and Female					2	NS	-							UKB	0|1|0															0.5
	28	2.5.1 RED AND PROCESSED MEAT	Red and processed meat	Leukaemias	Leukaemia	Incidence	Female	Postmenopausal													WHI	0|1|0															0.5
	28	2.5.1 RED AND PROCESSED MEAT	Red and processed meat	Leukaemias	Acute myeloid leukaemia (AML)	Incidence	Male and Female																JPHC	0|1|0													0.5
	28	2.5.1 RED AND PROCESSED MEAT	Red and processed meat	Liver	Hepatocellular carcinoma (HCC)	Incidence	Male and Female					6	NS	+			P24	0|1|1|0																			0.5
	28	2.5.1 RED AND PROCESSED MEAT	Red and processed meat	Liver	Liver cancer	Incidence	Male and Female														UKB	0|1|0															0.5
	28	2.5.1 RED AND PROCESSED MEAT	Red and processed meat	Lung	Lung cancer	Incidence	Male																JPHC	0|1|0													0.5
	28	2.5.1 RED AND PROCESSED MEAT	Red and processed meat	Lung	Lung cancer	Incidence	Male and Female	never smokers													UKB	0|1|0															0.5
	28	2.5.1 RED AND PROCESSED MEAT	Red and processed meat	Lung	Lung cancer	Incidence	Male and Female					10	Sig	+																							0.5
	28	2.5.1 RED AND PROCESSED MEAT	Red and processed meat	Lung	Lung cancer	Incidence	Female																JPHC	0|1|0													0.5
	28	2.5.1 RED AND PROCESSED MEAT	Red and processed meat	Lung	Lung cancer	Incidence	Female	Postmenopausal													WHI	0|1|0															0.5
	28	2.5.1 RED AND PROCESSED MEAT	Red and processed meat	Lymphomas	Lymphoma	Incidence	Female	Postmenopausal													WHI	0|1|0															0.5
	28	2.5.1 RED AND PROCESSED MEAT	Red and processed meat	Lymphomas	Non-Hodgkin lymphoma	Incidence	Male and Female					4	NS	+							JPHC|UKB	0|2|0															0.5
	28	2.5.1 RED AND PROCESSED MEAT	Red and processed meat	Mouth, laryngeal, and pharyngeal	Oral cancer	Incidence	Male and Female														UKB	0|1|0															0.5
	28	2.5.1 RED AND PROCESSED MEAT	Red and processed meat	Myelomas	Multiple myeloma	Incidence	Male and Female														UKB	0|1|0															0.5
	28	2.5.1 RED AND PROCESSED MEAT	Red and processed meat	Oesophageal	Oesophageal squamous-cell carcinoma (SCC)	Incidence	Male and Female																		2	Sig	+			42							0.5
	28	2.5.1 RED AND PROCESSED MEAT	Red and processed meat	Other/mix lymphatic and haematologic	Acute myeloid leukaemia (AML) /Myelodysplastic syndrome	Incidence	Male and Female																JPHC	0|1|0													0.5
	28	2.5.1 RED AND PROCESSED MEAT	Red and processed meat	Other/mix lymphatic and haematologic	Myelodysplastic syndrome	Incidence	Male and Female																JPHC	0|1|0													0.5
	28	2.5.1 RED AND PROCESSED MEAT	Red and processed meat	Ovarian	Ovarian cancer	Incidence	Female					2	NS	+							UKB	0|1|0															0.5
	28	2.5.1 RED AND PROCESSED MEAT	Red and processed meat	Ovarian	Ovarian cancer	Incidence	Female	Postmenopausal													WHI	0|0|1															0.5
	28	2.5.1 RED AND PROCESSED MEAT	Red and processed meat	Pancreatic	Pancreatic cancer	Incidence	Female	Postmenopausal													WHI	0|1|0															0.5
	28	2.5.1 RED AND PROCESSED MEAT	Red and processed meat	Pancreatic	Pancreatic cancer	Incidence	Male and Female					12	NS	+							UKB	0|1|0															0.5
	28	2.5.1 RED AND PROCESSED MEAT	Red and processed meat	Prostate	Prostate cancer	Incidence	Male		12	NS	o	12	NS	o							UKB	0|1|0															0.5
	28	2.5.1 RED AND PROCESSED MEAT	Red and processed meat	Prostate	Advance/fatal prostate cancer	Incidence	Male		8	NS	-																										0.5
	28	2.5.1 RED AND PROCESSED MEAT	Red and processed meat	Skin	Melanoma	Incidence	Male and Female					4	NS	-							UKB	0|1|0															0.5
	28	2.5.1 RED AND PROCESSED MEAT	Red and processed meat	Thyroid	Thyroid cancer	Incidence	Male and Female														UKB	0|2|0															0.5
	28	2.5.1 RED AND PROCESSED MEAT	Red and processed meat	Colorectal	Colon cancer	Incidence	Female																		8	NS	+	9	≥1000								-1
	28	2.5.1 RED AND PROCESSED MEAT	Red and processed meat	Colorectal	Colorectal cancer	Incidence	Female																		8	NS	+	6	10								-1
	28	2.5.1 RED AND PROCESSED MEAT	Red and processed meat	Colorectal	Rectal cancer	Incidence	Female																		4	NS	+	26	36								-1
	28	2.5.1 RED AND PROCESSED MEAT	Red and processed meat	Oesophageal	Oesophageal adenocarcinoma	Incidence	Male and Female																		3	NS	-	663	263								-1
	28	2.5.1 RED AND PROCESSED MEAT	Red and processed meat	Stomach	Stomach cancer - Cardia	Incidence	Male and Female																		3	NS	-	≥1000									-1
	28	2.5.1 RED AND PROCESSED MEAT	Red and processed meat	Stomach	Stomach cancer - Non-cardia	Incidence	Male and Female																		3	NS	+	69	429								-1
	28	2.5.1 RED AND PROCESSED MEAT	Red and processed meat	Oesophageal	Oesophageal cancer	Incidence	Male and Female					3	NS	+							UKB	0|1|0			3	NS	+	6	5								-1.5
	28	2.5.1 RED AND PROCESSED MEAT	Red and processed meat	Stomach	Stomach cancer	Incidence	Male and Female					5	NS	-							UKB	0|1|0			5	NS	+	81	50								-3
	29	5.6.4 SELENIUM	Plasma/serum selenium	Bladder	Bladder cancer	Incidence	Male and Female												Sig	-																	0.5
	29	5.6.4 SELENIUM	Plasma/serum and toenail selenium	Bladder	Bladder cancer	Incidence	Male and Female												NS	+																	0.5
	29	5.6.4 SELENIUM	Plasma/serum and toenail selenium	Brain and central nervous system	Brain cancer	Incidence	Male and Female												NS	-																	0.5
	29	5.6.4 SELENIUM	Total dietary and supplemental selenium	Breast	Postmenopausal breast cancer	Incidence	Female																WHI	0|1|0													0.5
	29	5.6.4 SELENIUM	Plasma/serum and toenail selenium	Breast	Breast cancer	Incidence	Female												Sig	-																	0.5
	29	5.6.4 SELENIUM	Dietary selenium	Breast	Postmenopausal breast cancer	Incidence	Female																WHI	0|2|0													0.5
	29	5.6.4 SELENIUM	Selenium	Breast	Breast cancer	Incidence	Female												NS	+																	0.5
	29	5.6.4 SELENIUM	Plasma selenium	Breast	Breast cancer	Incidence	Female														EPIC	0|1|0															0.5
	29	5.6.4 SELENIUM	Plasma/serum selenium	Breast	Breast cancer	Incidence	Female												Sig	+																	0.5
	29	5.6.4 SELENIUM	Plasma/serum and toenail selenium	Cervical	Cervical cancer	Incidence	Female												NS	+																	0.5
	29	5.6.4 SELENIUM	Plasma/serum selenium	Colorectal	Colorectal cancer	Incidence	Male and Female												Sig	-																	0.5
	29	5.6.4 SELENIUM	Dietary selenium	Colorectal	Colorectal cancer	Incidence	Male and Female														UKB	0|1|0															0.5
	29	5.6.4 SELENIUM	Plasma/serum selenium	Colorectal	Rectal cancer	Incidence	Male and Female												NS	+																	0.5
	29	5.6.4 SELENIUM	Plasma/serum and toenail selenium	Colorectal	Colorectal cancer	Incidence	Male and Female												NS	-																	0.5
	29	5.6.4 SELENIUM	Plasma/serum selenium	Colorectal	Colon cancer	Incidence	Male and Female												Sig	-																	0.5
	29	5.6.4 SELENIUM	Plasma/serum and toenail selenium	Endometrial	Uterine cancer	Incidence	Female												NS	+																	0.5
	29	5.6.4 SELENIUM	Plasma/serum selenium	Endometrial	Endometrial cancer	Incidence	Female												NS	+																	0.5
	29	5.6.4 SELENIUM	Plasma/serum selenium	Kidney	Renal cell carcinoma	Incidence	Female												NS	-																	0.5
	29	5.6.4 SELENIUM	Plasma/serum and toenail selenium	Kidney	Renal cell carcinoma	Incidence	Male												NS	-																	0.5
	29	5.6.4 SELENIUM	Plasma/serum and toenail selenium	Kidney	Kidney cancer	Incidence	Male and Female												NS	-																	0.5
	29	5.6.4 SELENIUM	Serum selenium	Kidney	Kidney cancer	Incidence	Male and Female												NS	-																	0.5
	29	5.6.4 SELENIUM	Plasma/serum selenium	Kidney	Renal cell carcinoma	Incidence	Male												NS	-																	0.5
	29	5.6.4 SELENIUM	Plasma/serum and toenail selenium	Kidney	Renal cell carcinoma	Incidence	Female												NS	-																	0.5
	29	5.6.4 SELENIUM	Plasma/serum and toenail selenium	Leukaemias	Lymphoid leukaemia	Incidence	Male and Female												NS	+																	0.5
	29	5.6.4 SELENIUM	Plasma/serum and toenail selenium	Leukaemias	Myeloid leukaemia	Incidence	Male and Female												NS	-																	0.5
	29	5.6.4 SELENIUM	Plasma/serum and toenail selenium	Liver	Liver cancer	Incidence	Male and Female												Sig	+																	0.5
	29	5.6.4 SELENIUM	Dietary selenium	Lung	Lung cancer	Incidence	Male and Female																PLCO	0|0|1													0.5
	29	5.6.4 SELENIUM	Selenium	Lung	Small cell lung cancer (SCLC)	Incidence	Male and Female												NS	-																	0.5
	29	5.6.4 SELENIUM	Total dietary and supplemental selenium	Lung	Lung cancer	Incidence	Male and Female																PLCO	0|1|0													0.5
	29	5.6.4 SELENIUM	Plasma/serum and toenail selenium	Lung	Lung cancer	Incidence	Male and Female												NS	+																	0.5
	29	5.6.4 SELENIUM	Plasma/serum selenium	Lung	Lung cancer	Incidence	Male																		3	Sig	+			≥1000							0.5
	29	5.6.4 SELENIUM	Plasma/serum and toenail selenium	Lymphomas	Hodgkin lymphoma	Incidence	Male and Female												NS	+																	0.5
	29	5.6.4 SELENIUM	Plasma/serum and toenail selenium	Myelomas	Multiple myeloma	Incidence	Male and Female												NS	-																	0.5
	29	5.6.4 SELENIUM	Plasma/serum and toenail selenium	Oesophageal	Oesophageal cancer	Incidence	Male and Female												NS	-																	0.5
	29	5.6.4 SELENIUM	Selenium	Ovarian	Ovarian cancer	Incidence	Female												NS	-																	0.5
	29	5.6.4 SELENIUM	Plasma/serum and toenail selenium	Ovarian	Ovarian cancer	Incidence	Female												NS	-																	0.5
	29	5.6.4 SELENIUM	Plasma/serum and toenail selenium	Pancreatic	Pancreatic cancer	Incidence	Male and Female												NS	-																	0.5
	29	5.6.4 SELENIUM	Serum selenium	Pancreatic	Pancreatic cancer	Incidence	Male and Female														PLCO	0|1|0															0.5
	29	5.6.4 SELENIUM	Plasma/serum selenium	Prostate	Low grade prostate cancer	Incidence	Male																		2	NS	o										0.5
	29	5.6.4 SELENIUM	Plasma/serum and toenail selenium	Prostate	Prostate cancer	Incidence	Male												NS	-																	0.5
	29	5.6.4 SELENIUM	Toenail selenium	Skin	Basal cell skin cancer (BCC)	Incidence	Male and Female										P24	0|0|1|0																			0.5
	29	5.6.4 SELENIUM	Plasma/serum and toenail selenium	Skin	Melanoma	Incidence	Male and Female												NS	-																	0.5
	29	5.6.4 SELENIUM	Toenail selenium	Skin	Squamous cell skin cancer (SCC)	Incidence	Male and Female										P24	0|0|1|0																			0.5
	29	5.6.4 SELENIUM	Toenail selenium	Stomach	Stomach cancer	Incidence	Male and Female																								2	Sig	-			1	0.5
	29	5.6.4 SELENIUM	Plasma/serum and toenail selenium	Stomach	Stomach cancer	Incidence	Male and Female												NS	-																	0.5
	29	5.6.4 SELENIUM	Plasma/serum and toenail selenium	Testicular	Testicular cancer	Incidence	Male												NS	+																	0.5
	29	5.6.4 SELENIUM	Dietary selenium	Thyroid	Thyroid cancer	Incidence	Female	Postmenopausal															WHI	0|1|0													0.5
	29	5.6.4 SELENIUM	Plasma/serum and toenail selenium	Thyroid	Thyroid cancer	Incidence	Male and Female												NS	-																	0.5
	29	5.6.4 SELENIUM	Plasma/serum selenium	Thyroid	Thyroid cancer	Incidence	Male and Female												NS	-																	0.5
	29	5.6.4 SELENIUM	Total dietary and supplemental selenium	Thyroid	Thyroid cancer	Incidence	Female	Postmenopausal															WHI	0|1|0													0.5
	29	5.6.4 SELENIUM	Plasma/serum selenium	Prostate	Prostate cancer	Incidence	Male												NS	-					9	Sig	-			≥1000							0
	29	5.6.4 SELENIUM	Plasma/serum selenium	Lung	Lung cancer	Incidence	Male and Female												NS	+					6	NS	-	824	33								-1
	29	5.6.4 SELENIUM	Plasma/serum selenium	Lung	Lung cancer	Mortality	Male and Female																		2	NS	-	154	25								-1
	29	5.6.4 SELENIUM	Plasma/serum selenium	Prostate	Advanced prostate cancer	Incidence	Male																		5	NS	-	2									-1
	29	5.6.4 SELENIUM	Plasma/serum selenium	Prostate	High grade prostate cancer	Incidence	Male																		2	NS	-	13	21								-1
	29	5.6.4 SELENIUM	Selenium	Stomach	Stomach cancer	Incidence	Male and Female																								2	NS	+	149	282		-1
	29	5.6.4 SELENIUM	Plasma/serum selenium	Stomach	Stomach cancer	Incidence	Male and Female																								3	NS	-	235			-1
	30	5.5.1 VITAMIN A	Serum/Plasma vitamin A	Breast	Breast cancer	Incidence	Female					13	NS	o																							3
	30	5.5.1 VITAMIN A	Total dietary and supplemental vitamin A	Breast	Breast cancer	Incidence	Female					22	Sig	-																							3
	30	5.5.1 VITAMIN A	Dietary vitamin A	Oesophageal	Oesophageal cancer	Incidence	Male and Female					13	Sig	-																							3
	30	5.5.1 VITAMIN A	Total dietary and supplemental vitamin A	Ovarian	Ovarian cancer	Incidence	Female					10	Sig	-																							3
	30	5.5.1 VITAMIN A	Dietary total vitamin A equivalents	Breast	Breast cancer - ER positive	Incidence	Female										P3	0|0|1|0																			0.5
	30	5.5.1 VITAMIN A	Dietary total vitamin A equivalents	Breast	Breast cancer - ER negative	Incidence	Female										P3	0|0|1|0																			0.5
	30	5.5.1 VITAMIN A	Total dietary and supplemental vitamin A	Cervical	Cervical cancer	Incidence	Female					9	NS	-																							0.5
	30	5.5.1 VITAMIN A	Serum/Plasma vitamin A	Cervical	Cervical cancer	Incidence	Female					3	NS	-																							0.5
	30	5.5.1 VITAMIN A	Vitamin A retinol equivalents	Colorectal	Colorectal cancer	Incidence	Male and Female														UKB	1|0|0															0.5
	30	5.5.1 VITAMIN A	Total dietary and supplemental Vitamin A	Lung	Lung cancer	Incidence	Male and Female																PLCO	0|0|1													0.5
	30	5.5.1 VITAMIN A	Dietary vitamin A	Lung	Lung cancer	Incidence	Male and Female																PLCO	0|0|1													0.5
	30	5.5.1 VITAMIN A	Early life vitamin A	Prostate	Fatal prostate cancer	Mortality	Male																NIH-AARP	0|1|0													0.5
	30	5.5.1 VITAMIN A	Early life vitamin A	Prostate	Advanced prostate cancer	Incidence and mortality	Male																NIH-AARP	0|1|0													0.5
	30	5.5.1 VITAMIN A	Early life vitamin A	Prostate	Prostate cancer	Incidence and mortality	Male																NIH-AARP	0|1|0													0.5
	30	5.5.1 VITAMIN A	Early life vitamin A	Prostate	Non-advanced prostate cancer	Incidence	Male																NIH-AARP	0|1|0													0.5
	30	5.5.1 VITAMIN A	Dietary vitamin A	Skin	Squamous cell skin cancer (SCC)	Incidence	Male and Female										P24	0|0|0|1																			0.5
	30	5.5.1 VITAMIN A	Dietary total vitamin A	Skin	Squamous cell skin cancer (SCC)	Incidence	Male and Female										P24	0|0|0|1																			0.5
	30	5.5.1 VITAMIN A	Dietary vitamin A	Ovarian	Ovarian cancer	Incidence	Female					5	NS	-											3	NS	-	148	37								-0.5
	31	5.6.8 COPPER	Serum copper	Bladder	Bladder cancer	Incidence	Male and Female												NS	-																	0.5
	31	5.6.8 COPPER	Serum copper	Brain and central nervous system	Brain cancer	Incidence	Male and Female												NS	-																	0.5
	31	5.6.8 COPPER	Serum copper	Breast	Breast cancer	Incidence	Female												NS	+																	0.5
	31	5.6.8 COPPER	Plasma/serum copper	Breast	Breast cancer	Incidence	Female												Sig	+																	0.5
	31	5.6.8 COPPER	Copper	Breast	Breast cancer	Incidence	Female												NS	+																	0.5
	31	5.6.8 COPPER	Serum copper	Cervical	Cervical cancer	Incidence	Female												NS	+																	0.5
	31	5.6.8 COPPER	Plasma/serum copper	Colorectal	Colon cancer	Incidence	Male and Female												NS	-																	0.5
	31	5.6.8 COPPER	Plasma/serum copper	Colorectal	Colorectal cancer	Incidence	Male and Female												NS	-																	0.5
	31	5.6.8 COPPER	Plasma/serum copper	Colorectal	Rectal cancer	Incidence	Male and Female												NS	+																	0.5
	31	5.6.8 COPPER	Copper	Colorectal	Colorectal cancer	Incidence	Male and Female														UKB	0|1|0															0.5
	31	5.6.8 COPPER	Serum copper	Colorectal	Colorectal cancer	Incidence	Male and Female												NS	-																	0.5
	31	5.6.8 COPPER	Serum copper	Endometrial	Uterine cancer	Incidence	Female												NS	+																	0.5
	31	5.6.8 COPPER	Plasma/serum copper	Endometrial	Endometrial cancer	Incidence	Female												NS	+																	0.5
	31	5.6.8 COPPER	Plasma/serum copper	Kidney	Renal cell carcinoma	Incidence	Female												Sig	+																	0.5
	31	5.6.8 COPPER	Plasma/serum copper	Kidney	Kidney cancer	Incidence	Male and Female												NS	+																	0.5
	31	5.6.8 COPPER	Serum copper	Kidney	Kidney cancer	Incidence	Male and Female												NS	-																	0.5
	31	5.6.8 COPPER	Plasma/serum copper	Kidney	Renal cell carcinoma	Incidence	Male												Sig	+																	0.5
	31	5.6.8 COPPER	Serum copper	Leukaemias	Lymphoid leukaemia	Incidence	Male and Female												NS	-																	0.5
	31	5.6.8 COPPER	Serum copper	Leukaemias	Myeloid leukaemia	Incidence	Male and Female												NS	-																	0.5
	31	5.6.8 COPPER	Serum copper	Liver	Liver cancer	Incidence	Male and Female												NS	+																	0.5
	31	5.6.8 COPPER	Serum copper	Lung	Lung cancer	Incidence	Male and Female												NS	+																	0.5
	31	5.6.8 COPPER	Plasma/serum copper	Lung	Lung cancer	Incidence	Male and Female												NS	+																	0.5
	31	5.6.8 COPPER	Serum copper	Lymphomas	Hodgkin lymphoma	Incidence	Male and Female												NS	+																	0.5
	31	5.6.8 COPPER	Serum copper	Myelomas	Multiple myeloma	Incidence	Male and Female												NS	+																	0.5
	31	5.6.8 COPPER	Serum copper	Oesophageal	Oesophageal cancer	Incidence	Male and Female												NS	+																	0.5
	31	5.6.8 COPPER	Copper	Ovarian	Ovarian cancer	Incidence	Female												NS	+																	0.5
	31	5.6.8 COPPER	Serum copper	Ovarian	Ovarian cancer	Incidence	Female												NS	+																	0.5
	31	5.6.8 COPPER	Serum copper	Pancreatic	Pancreatic cancer	Incidence	Male and Female												NS	+																	0.5
	31	5.6.8 COPPER	Serum copper	Prostate	Prostate cancer	Incidence	Male												NS	-																	0.5
	31	5.6.8 COPPER	Plasma/serum copper	Prostate	Prostate cancer	Incidence	Male												NS	+																	0.5
	31	5.6.8 COPPER	Copper	Skin	Melanoma	Incidence	Male and Female												NS	+																	0.5
	31	5.6.8 COPPER	Serum copper	Skin	Melanoma	Incidence	Male and Female												NS	-																	0.5
	31	5.6.8 COPPER	Serum copper	Stomach	Stomach cancer	Incidence	Male and Female												NS	+																	0.5
	31	5.6.8 COPPER	Serum copper	Testicular	Testicular cancer	Incidence	Male												NS	-																	0.5
	31	5.6.8 COPPER	Plasma/serum copper	Thyroid	Thyroid cancer	Incidence	Male and Female												NS	-																	0.5
	31	5.6.8 COPPER	Serum copper	Thyroid	Thyroid cancer	Incidence	Male and Female												NS	+																	0.5
	32	5.6.6 PHOSPHORUS	Serum phosphorus	Bladder	Bladder cancer	Incidence	Male and Female												NS	-																	0.5
	32	5.6.6 PHOSPHORUS	Serum phosphorus	Brain and central nervous system	Brain cancer	Incidence	Male and Female												NS	-																	0.5
	32	5.6.6 PHOSPHORUS	Serum phosphorus	Breast	Breast cancer	Incidence	Female												Sig	+																	0.5
	32	5.6.6 PHOSPHORUS	Phosphorus	Breast	Breast cancer	Incidence	Female										P5	0|1|0|0			EPIC	0|1|0															0.5
	32	5.6.6 PHOSPHORUS	Plasma/serum phosphorus	Breast	Breast cancer	Incidence	Female												Sig	-																	0.5
	32	5.6.6 PHOSPHORUS	Serum phosphorus	Cervical	Cervical cancer	Incidence	Female												NS	+																	0.5
	32	5.6.6 PHOSPHORUS	Plasma/serum phosphorus	Colorectal	Colon cancer	Incidence	Male and Female												NS	+																	0.5
	32	5.6.6 PHOSPHORUS	Plasma/serum phosphorus	Colorectal	Rectal cancer	Incidence	Male and Female												NS	+																	0.5
	32	5.6.6 PHOSPHORUS	Plasma/serum phosphorus	Colorectal	Colorectal cancer	Incidence	Male and Female												NS	+																	0.5
	32	5.6.6 PHOSPHORUS	Phosphorous	Colorectal	Colorectal cancer	Incidence	Male and Female														EPIC	0|0|1															0.5
	32	5.6.6 PHOSPHORUS	Serum phosphorus	Colorectal	Colorectal cancer	Incidence	Male and Female												NS	+																	0.5
	32	5.6.6 PHOSPHORUS	Phosphorus	Colorectal	Colorectal cancer	Incidence	Male and Female														UKB	0|0|1															0.5
	32	5.6.6 PHOSPHORUS	Serum phosphorus	Endometrial	Uterine cancer	Incidence	Female												Sig	+																	0.5
	32	5.6.6 PHOSPHORUS	Plasma/serum phosphorus	Endometrial	Endometrial cancer	Incidence	Female												NS	+																	0.5
	32	5.6.6 PHOSPHORUS	Serum phosphorus	Kidney	Kidney cancer	Incidence	Male and Female												NS	-																	0.5
	32	5.6.6 PHOSPHORUS	Serum phosphorus	Leukaemias	Myeloid leukaemia	Incidence	Male and Female												NS	-																	0.5
	32	5.6.6 PHOSPHORUS	Serum phosphorus	Leukaemias	Lymphoid leukaemia	Incidence	Male and Female												NS	-																	0.5
	32	5.6.6 PHOSPHORUS	Serum phosphorus	Liver	Liver cancer	Incidence	Male and Female												NS	-																	0.5
	32	5.6.6 PHOSPHORUS	Phosphorus	Lung	Lung cancer	Incidence	Male and Female														EPIC	0|1|0															0.5
	32	5.6.6 PHOSPHORUS	Serum phosphorus	Lung	Lung cancer	Incidence	Male and Female												NS	-																	0.5
	32	5.6.6 PHOSPHORUS	Plasma/serum phosphorus	Lung	Lung cancer	Incidence	Male and Female												Sig	+																	0.5
	32	5.6.6 PHOSPHORUS	Phosphorus	Lymphomas	B-cell lymphoma (BCL)	Incidence	Male														EPIC	0|1|0															0.5
	32	5.6.6 PHOSPHORUS	Serum phosphorus	Lymphomas	Hodgkin lymphoma	Incidence	Male and Female												NS	+																	0.5
	32	5.6.6 PHOSPHORUS	Phosphorus	Lymphomas	B-cell lymphoma (BCL)	Incidence	Female														EPIC	0|1|0															0.5
	32	5.6.6 PHOSPHORUS	Serum phosphorus	Myelomas	Multiple myeloma	Incidence	Male and Female												NS	+																	0.5
	32	5.6.6 PHOSPHORUS	Serum phosphorus	Oesophageal	Oesophageal cancer	Incidence	Male and Female												NS	+																	0.5
	32	5.6.6 PHOSPHORUS	Serum phosphorus	Ovarian	Ovarian cancer	Incidence	Female												Sig	+																	0.5
	32	5.6.6 PHOSPHORUS	Phosphorus	Pancreatic	Pancreatic cancer	Incidence	Male and Female																PLCO	0|2|0													0.5
	32	5.6.6 PHOSPHORUS	Serum phosphorus	Pancreatic	Pancreatic cancer	Incidence	Male and Female												NS	+																	0.5
	32	5.6.6 PHOSPHORUS	Serum phosphorus	Prostate	Prostate cancer	Incidence	Male												NS	+																	0.5
	32	5.6.6 PHOSPHORUS	Plasma/serum Phosphorus	Prostate	Prostate cancer	Incidence	Male												Sig	+																	0.5
	32	5.6.6 PHOSPHORUS	Serum phosphorus	Skin	Melanoma	Incidence	Male and Female												NS	-																	0.5
	32	5.6.6 PHOSPHORUS	Serum phosphorus	Stomach	Stomach cancer	Incidence	Male and Female												NS	-																	0.5
	32	5.6.6 PHOSPHORUS	Serum phosphorus	Testicular	Testicular cancer	Incidence	Male												NS	-																	0.5
	32	5.6.6 PHOSPHORUS	Serum phosphorus	Thyroid	Thyroid cancer	Incidence	Male and Female												NS	+																	0.5
	33	8.1.1 BMI EARLY ADULTHOOD	BMI early adulthood	Breast	Breast cancer	Incidence	Female		21	Sig	-																										3
	33	8.1.1 BMI EARLY ADULTHOOD	BMI at early adulthood	Breast	Breast cancer	Incidence	Female																NHS	0|0|1	6	Sig	-			537							1
	33	8.1.1 BMI EARLY ADULTHOOD	BMI at early adulthood	Endometrial	Endometrial cancer	Incidence	Female										P6	0|1|0|0			MEC	1|0|0			7	Sig	+			614							1
	33	8.1.1 BMI EARLY ADULTHOOD	BMI at early adulthood	Breast	Postmenopausal breast cancer	Incidence	Female																		14	Sig	-			≥1000							0.5
	33	8.1.1 BMI EARLY ADULTHOOD	BMI at early adulthood	Breast	Breast cancer	Mortality	Female																NHS	0|1|0													0.5
	33	8.1.1 BMI EARLY ADULTHOOD	BMI at early adulthood	Breast	Premenopausal breast cancer	Incidence	Female																		9	Sig	-			948							0.5
	33	8.1.1 BMI EARLY ADULTHOOD	BMI early adulthood	Colorectal	Colon cancer	Incidence	Male and Female					10	NS	+																							0.5
	33	8.1.1 BMI EARLY ADULTHOOD	BMI early adulthood	Colorectal	Colorectal cancer	Incidence	Male and Female		14	Sig	+	15	Sig	+																							0.5
	33	8.1.1 BMI EARLY ADULTHOOD	BMI at early adulthood	Colorectal	Colon cancer	Incidence	Male														NLCS	0|2|0															0.5
	33	8.1.1 BMI EARLY ADULTHOOD	BMI at early adulthood	Colorectal	Colorectal cancer	Incidence	Female	Postmenopausal													WHI	2|0|0															0.5
	33	8.1.1 BMI EARLY ADULTHOOD	BMI at early adulthood	Colorectal	Colon cancer	Incidence	Female														NLCS	0|2|0															0.5
	33	8.1.1 BMI EARLY ADULTHOOD	BMI early adulthood	Colorectal	Rectal cancer	Incidence	Male and Female					7	Sig	+																							0.5
	33	8.1.1 BMI EARLY ADULTHOOD	BMI at early adulthood	Colorectal	Rectal cancer	Incidence	Male														NLCS	0|2|0															0.5
	33	8.1.1 BMI EARLY ADULTHOOD	BMI at early adulthood	Colorectal	Rectal cancer	Incidence	Female														NLCS	0|2|0															0.5
	33	8.1.1 BMI EARLY ADULTHOOD	BMI at early adulthood	Colorectal	Colorectal cancer	Incidence	Male and Female														PLCO	1|0|0	PLCO	0|1|0													0.5
	33	8.1.1 BMI EARLY ADULTHOOD	BMI early adulthood	Endometrial	Endometrial cancer	Incidence	Female		10	Sig	+																										0.5
	33	8.1.1 BMI EARLY ADULTHOOD	BMI first exceeded 25 kg/m2 by early adulthood	Hepatobiliary tract cancer	Biliary tract cancer	Incidence	Male and Female																PLCO	1|0|0													0.5
	33	8.1.1 BMI EARLY ADULTHOOD	BMI at early adulthood	Hepatobiliary tract cancer	Biliary tract cancer	Incidence	Male and Female														PLCO	0|1|0															0.5
	33	8.1.1 BMI EARLY ADULTHOOD	BMI first exceeded 25 kg/m2 by early adulthood	Kidney	Renal cell carcinoma	Incidence	Male and Female																PLCO	1|0|0													0.5
	33	8.1.1 BMI EARLY ADULTHOOD	BMI at 18 yrs	Kidney	Kidney cancer	Incidence	Male and Female										P26	0|1|0|0																			0.5
	33	8.1.1 BMI EARLY ADULTHOOD	BMI at early adulthood	Kidney	Renal cell carcinoma	Incidence	Male and Female														PLCO	1|0|0															0.5
	33	8.1.1 BMI EARLY ADULTHOOD	BMI at early adulthood	Liver	Liver cancer	Incidence	Male and Female														PLCO	1|0|0	PLCO	1|0|0													0.5
	33	8.1.1 BMI EARLY ADULTHOOD	BMI first exceeded 25 kg/m2 by early adulthood	Liver	Liver cancer	Incidence	Male and Female																PLCO	1|0|0													0.5
	33	8.1.1 BMI EARLY ADULTHOOD	BMI at 18 yrs	Lymphomas	Non-Hodgkin lymphoma	Incidence	Male and Female								P10	1|0|0|0																					0.5
	33	8.1.1 BMI EARLY ADULTHOOD	BMI at early adulthood	Oesophageal	Oesophageal cancer	Incidence	Male and Female																PLCO	1|0|0													0.5
	33	8.1.1 BMI EARLY ADULTHOOD	BMI at 18 yrs	Ovarian	Ovarian cancer	Incidence	Female					15	Sig	+	P25	1|0|0|0																					0.5
	33	8.1.1 BMI EARLY ADULTHOOD	BMI early adulthood	Ovarian	Ovarian cancer	Incidence	Female		7	Sig	+																										0.5
	33	8.1.1 BMI EARLY ADULTHOOD	BMI first exceeded 25 kg/m2 - age 18 years	Pancreatic	Pancreatic ductal adenocarcinoma (PDAC)	Incidence	Male and Female																NIH-AARP	1|0|0													0.5
	33	8.1.1 BMI EARLY ADULTHOOD	BMI first exceeded 25 kg/m2 - age 35 years	Pancreatic	Pancreatic ductal adenocarcinoma (PDAC)	Incidence	Male and Female																NIH-AARP	1|0|0													0.5
	33	8.1.1 BMI EARLY ADULTHOOD	BMI at age 35 years	Pancreatic	Pancreatic ductal adenocarcinoma (PDAC)	Incidence	Male and Female														NIH-AARP	1|0|0															0.5
	33	8.1.1 BMI EARLY ADULTHOOD	BMI at 18 yrs	Pancreatic	Pancreatic ductal adenocarcinoma (PDAC)	Incidence	Male and Female														NIH-AARP	1|0|0															0.5
	33	8.1.1 BMI EARLY ADULTHOOD	BMI at age 35 years	Prostate	Fatal prostate cancer	Mortality	Male														NIH-AARP	0|1|0															0.5
	33	8.1.1 BMI EARLY ADULTHOOD	BMI at 18 yrs	Prostate	Prostate cancer	Mortality	Male								P11	0|1|0|0																					0.5
	33	8.1.1 BMI EARLY ADULTHOOD	BMI at 18 yrs	Prostate	Localised prostate cancer	Incidence	Male										P11	0|0|0|1																			0.5
	33	8.1.1 BMI EARLY ADULTHOOD	BMI at 18 yrs	Prostate	Advance/fatal prostate cancer	Incidence	Male								P11	0|1|0|0																					0.5
	33	8.1.1 BMI EARLY ADULTHOOD	BMI at 18 yrs	Prostate	Fatal prostate cancer	Mortality	Male														NIH-AARP	0|1|0															0.5
	33	8.1.1 BMI EARLY ADULTHOOD	BMI at 18 yrs	Prostate	Prostate cancer	Incidence	Male										P11	0|0|0|1																			0.5
	33	8.1.1 BMI EARLY ADULTHOOD	BMI at early adulthood	Stomach	Stomach cancer	Incidence	Male and Female																PLCO	0|1|0													0.5
	33	8.1.1 BMI EARLY ADULTHOOD	BMI at 18 yrs	Thyroid	Thyroid cancer - low risk	Incidence	Male and Female																NIH-AARP	0|1|0													0.5
	33	8.1.1 BMI EARLY ADULTHOOD	BMI at 18 yrs	Thyroid	Thyroid cancer - high risk	Incidence	Male and Female																NIH-AARP	0|1|0													0.5
	33	8.1.1 BMI EARLY ADULTHOOD	BMI at early adulthood	Prostate	Advanced prostate cancer	Incidence	Male																		5	NS	+	≥1000	135								-1
	33	8.1.1 BMI EARLY ADULTHOOD	BMI at early adulthood	Prostate	Prostate cancer	Mortality	Male																		3	NS	+	13	32								-1
	33	8.1.1 BMI EARLY ADULTHOOD	BMI at early adulthood	Pancreatic	Pancreatic cancer	Incidence	Male and Female														PLCO	0|1|0	PLCO	0|1|0	4	NS	+	8	7								-2
	33	8.1.1 BMI EARLY ADULTHOOD	BMI at early adulthood	Prostate	Prostate cancer	Incidence	Male														HPFS	0|1|0			7	NS	-	≥1000	36								-2
	34	3.4 SOFT DRINKS	Sugary drinks	Kidney	Kidney cancer	Incidence	Male and Female					3	NS	+							JPHC	0|1|0															3
	34	3.4 SOFT DRINKS	Sugary drinks	Bladder	Bladder cancer	Incidence	Male and Female														JPHC	0|1|0															0.5
	34	3.4 SOFT DRINKS	Sugary drinks	Brain and central nervous system	Glioma	Incidence	Male and Female					2	Sig	-																							0.5
	34	3.4 SOFT DRINKS	Sugary drinks	Breast	Breast cancer	Incidence	Female					4	NS	+							EPIC	0|1|0															0.5
	34	3.4 SOFT DRINKS	Sugary drinks	Breast	Carcinoma in situ of the breast	Incidence	Female																EPIC	0|1|0													0.5
	34	3.4 SOFT DRINKS	Sugary drinks	Breast	Breast cancer	Mortality	Female					2	Sig	+																							0.5
	34	3.4 SOFT DRINKS	Sugary drinks	Colorectal	Colon cancer	Incidence	Male and Female												NS	+																	0.5
	34	3.4 SOFT DRINKS	Sugary drinks	Colorectal	Rectal cancer	Incidence	Male and Female												NS	-																	0.5
	34	3.4 SOFT DRINKS	Sugary drinks	Colorectal	Colorectal cancer	Incidence	Male														JPHC	0|1|0															0.5
	34	3.4 SOFT DRINKS	Sugary drinks	Colorectal	Colorectal cancer	Mortality	Male and Female					6	NS	+																							0.5
	34	3.4 SOFT DRINKS	Low/non-sugar sugar sweetened beverages	Colorectal	Colorectal cancer	Incidence	Male and Female														UKB	0|1|0															0.5
	34	3.4 SOFT DRINKS	Sugary drinks	Colorectal	Colorectal cancer	Incidence	Male and Female					6	NS	+							EPIC	1|0|0															0.5
	34	3.4 SOFT DRINKS	Sugary drinks	Colorectal	Colorectal cancer	Incidence	Female														JPHC	0|1|0															0.5
	34	3.4 SOFT DRINKS	Sugary drinks	Endometrial	Endometrial cancer	Incidence	Female					2	NS	+																							0.5
	34	3.4 SOFT DRINKS	Sugary drinks	Kidney	Renal cell carcinoma	Incidence	Male and Female														EPIC	0|1|0															0.5
	34	3.4 SOFT DRINKS	Sugary drinks	Kidney	Renal cell carcinoma	Mortality	Male and Female														EPIC	0|1|0															0.5
	34	3.4 SOFT DRINKS	Sugary drinks	Liver	Liver cancer	Incidence	Male and Female	With diabetes									P28	0|0|1|0																			0.5
	34	3.4 SOFT DRINKS	Sugary drinks	Liver	Liver cancer	Incidence	Female	Postmenopausal													WHI	0|1|0															0.5
	34	3.4 SOFT DRINKS	Sugary drinks	Liver	Liver cancer	Incidence	Male and Female					3	NS	+																							0.5
	34	3.4 SOFT DRINKS	Sugary drinks	Liver	Liver cancer	Incidence	Male and Female	Without diabetes									P28	0|0|1|0																			0.5
	34	3.4 SOFT DRINKS	Sugary drinks	Lung	Lung cancer	Incidence	Male and Female														EPIC	0|1|0	PLCO	1|0|1													0.5
	34	3.4 SOFT DRINKS	Sugary drinks	Lung	Lung cancer	Mortality	Male and Female					2	NS	-																							0.5
	34	3.4 SOFT DRINKS	Sugary drinks	Other/mix lymphatic and haematologic	Hematological cancers	Incidence	Male and Female					2	NS	+																							0.5
	34	3.4 SOFT DRINKS	Sugary drinks	Ovarian	Ovarian cancer	Incidence	Female					3	NS	+																							0.5
	34	3.4 SOFT DRINKS	Sugary drinks	Prostate	Prostate cancer	Incidence	Male					3	NS	-																							0.5
	34	3.4 SOFT DRINKS	Sugary drinks	Prostate	Prostate cancer	Mortality	Male					2	NS	-																							0.5
	34	3.4 SOFT DRINKS	Sugary drinks	Stomach	Stomach cancer	Incidence	Male																JPHC	0|1|0													0.5
	34	3.4 SOFT DRINKS	Sugary drinks	Stomach	Stomach cancer	Incidence	Female																JPHC	0|1|0													0.5
	34	3.4 SOFT DRINKS	Sugary drinks	Stomach	Stomach cancer	Incidence	Male and Female					2	NS	-																							0.5
	34	3.4 SOFT DRINKS	Sugary drinks	Thyroid	Thyroid cancer	Incidence	Male and Female														EPIC	0|1|0															0.5
	34	3.4 SOFT DRINKS	Sugary drinks	Pancreatic	Pancreatic cancer	Incidence	Male and Female		5	NS	+	8	NS	+											6	NS	+	7	651								-0.5
	35	5.2.5 TRANS FATTY ACIDS	Trans fatty acids	Breast	Breast cancer	Incidence	Female					9	NS	+									EPIC	1|0|0													3
	35	5.2.5 TRANS FATTY ACIDS	Serum trans fatty acids	Breast	Breast cancer	Incidence	Female					4	NS	+																							3
	35	5.2.5 TRANS FATTY ACIDS	Elaidic acid	Breast	Breast cancer	Incidence	Female																EPIC	1|0|0													0.5
	35	5.2.5 TRANS FATTY ACIDS	Plasma phospholipid 18:3n-3tcc	Breast	Postmenopausal breast cancer - ER positive	Incidence	Female														CPSII	0|0|1															0.5
	35	5.2.5 TRANS FATTY ACIDS	Palmitelaidic acid	Breast	Breast cancer	Incidence	Female																EPIC	1|0|0													0.5
	35	5.2.5 TRANS FATTY ACIDS	Total ruminant trans fatty acids	Breast	Breast cancer	Incidence	Female																EPIC	1|0|0													0.5
	35	5.2.5 TRANS FATTY ACIDS	Plasma phospholipid 18:3n-3tcc	Breast	Postmenopausal breast cancer - ER negative	Incidence	Female														CPSII	0|0|1															0.5
	35	5.2.5 TRANS FATTY ACIDS	Plasma phospholipid trans n-3 fatty acids	Breast	Postmenopausal breast cancer - ER negative	Incidence	Female														CPSII	0|1|0															0.5
	35	5.2.5 TRANS FATTY ACIDS	Plasma phospholipid vaccenic acid	Breast	Postmenopausal breast cancer - ER positive	Incidence	Female														CPSII	0|0|1															0.5
	35	5.2.5 TRANS FATTY ACIDS	Plasma phospholipid trans n-3 fatty acids	Breast	Postmenopausal breast cancer - ER positive	Incidence	Female														CPSII	0|0|1															0.5
	35	5.2.5 TRANS FATTY ACIDS	Vaccenic acid	Breast	Breast cancer	Incidence	Female																EPIC	0|1|0													0.5
	35	5.2.5 TRANS FATTY ACIDS	Plasma phospholipid vaccenic acid	Breast	Postmenopausal breast cancer - ER negative	Incidence	Female														CPSII	0|1|0															0.5
	35	5.2.5 TRANS FATTY ACIDS	Trans fatty acids	Colorectal	Colorectal cancer	Incidence	Male and Female					8	Sig	+	P24	0|1|0|0					UKB	0|1|0															0.5
	35	5.2.5 TRANS FATTY ACIDS	Trans fatty acids	Liver	Hepatocellular carcinoma (HCC)	Incidence	Male and Female								P24	0|0|1|0	P24	0|2|0|0																			0.5
	35	5.2.5 TRANS FATTY ACIDS	Trans fatty acids	Lymphomas	Non-Hodgkin lymphoma	Incidence	Male and Female					4	NS	+																							0.5
	35	5.2.5 TRANS FATTY ACIDS	RBC trans-fatty acids	Lymphomas	Non-Hodgkin lymphoma	Incidence	Male and Female								P24	0|1|1|0																					0.5
	35	5.2.5 TRANS FATTY ACIDS	Plasma phospholipid industrial trans-fatty acids	Ovarian	Ovarian cancer	Incidence	Female																EPIC	0|1|0													0.5
	35	5.2.5 TRANS FATTY ACIDS	Plasma phospholipid elaidic acid	Ovarian	Ovarian cancer	Incidence	Female																EPIC	0|1|0													0.5
	35	5.2.5 TRANS FATTY ACIDS	Trans fatty acids	Ovarian	Ovarian cancer	Incidence	Female		4	NS	+	6	NS	+									NHS	0|2|0							3	NS	+	4	68		0.5
	35	5.2.5 TRANS FATTY ACIDS	Elaidic acid	Ovarian	Ovarian cancer	Incidence	Female																EPIC	1|0|0													0.5
	35	5.2.5 TRANS FATTY ACIDS	Industrial trans-fatty acids	Ovarian	Ovarian cancer	Incidence	Female																EPIC	1|0|0													0.5
	35	5.2.5 TRANS FATTY ACIDS	Plasma phospholipid ruminant trans-fatty acids	Ovarian	Ovarian cancer	Incidence	Female																EPIC	0|1|0													0.5
	35	5.2.5 TRANS FATTY ACIDS	Ruminant trans-fatty acids	Ovarian	Ovarian cancer	Incidence	Female																EPIC	0|1|0													0.5
	35	5.2.5 TRANS FATTY ACIDS	Trans fatty acids	Prostate	Prostate cancer	Incidence	Male					6	Sig	+																							0.5
	36	2.3.4 PEANUTS	Peanuts	Liver	Liver cancer	Incidence	Male and Female					5	NS	+																							3
	36	2.3.4 PEANUTS	Peanuts	Bladder	Bladder cancer	Incidence	Male and Female								P26	0|1|0|0																					0.5
	36	2.3.4 PEANUTS	Peanuts	Breast	Breast cancer	Incidence	Female								P26	0|0|1|0																					0.5
	36	2.3.4 PEANUTS	Peanuts	Colorectal	Rectal cancer	Incidence	Male														NLCS	0|1|0															0.5
	36	2.3.4 PEANUTS	Peanuts	Colorectal	Colon cancer	Incidence	Female														NLCS	0|1|0															0.5
	36	2.3.4 PEANUTS	Peanuts	Colorectal	Colorectal cancer	Incidence	Male and Female					2	Sig	-	P26	0|1|0|0																					0.5
	36	2.3.4 PEANUTS	Peanuts	Colorectal	Rectal cancer	Incidence	Female														NLCS	0|1|0															0.5
	36	2.3.4 PEANUTS	Peanuts	Colorectal	Colorectal cancer	Incidence	Male														NLCS	0|1|0															0.5
	36	2.3.4 PEANUTS	Peanuts	Colorectal	Colorectal cancer	Incidence and mortality	Male and Female					2	NS	-																							0.5
	36	2.3.4 PEANUTS	Peanuts	Colorectal	Colon cancer	Incidence	Male														NLCS	0|1|0															0.5
	36	2.3.4 PEANUTS	Peanuts	Colorectal	Colorectal cancer	Incidence	Female														NLCS	0|1|0															0.5
	36	2.3.4 PEANUTS	Peanuts	Endometrial	Endometrial cancer	Incidence	Female					2	NS	-							NLCS	0|1|0															0.5
	36	2.3.4 PEANUTS	Peanuts	Liver	Hepatocellular carcinoma (HCC)	Incidence	Male and Female										P24	0|0|1|0																			0.5
	36	2.3.4 PEANUTS	Peanuts	Lung	Lung cancer	Incidence	Male and Female					2	NS	-	P26	0|1|0|0																					0.5
	36	2.3.4 PEANUTS	Peanuts	Lung	Lung cancer	Incidence	Female														NLCS	0|1|0															0.5
	36	2.3.4 PEANUTS	Peanuts	Lung	Lung cancer	Incidence	Male														NLCS	0|1|0															0.5
	36	2.3.4 PEANUTS	Unsalted peanuts	Lung	Lung cancer	Incidence	Male and Female												NS	-																	0.5
	36	2.3.4 PEANUTS	Salted peanuts	Lung	Lung cancer	Incidence	Male and Female												NS	+																	0.5
	36	2.3.4 PEANUTS	Peanuts	Lung	Lung cancer	Incidence and mortality	Male and Female					2	NS	-																							0.5
	36	2.3.4 PEANUTS	Peanuts	Oesophageal	Oesophageal cancer	Incidence	Male and Female					3	NS	-																							0.5
	36	2.3.4 PEANUTS	Peanuts	Oesophageal	Oesophageal cancer	Incidence and mortality	Male and Female					2	NS	-																							0.5
	36	2.3.4 PEANUTS	Peanuts	Ovarian	Ovarian cancer	Incidence	Female														NLCS	0|1|0															0.5
	36	2.3.4 PEANUTS	Peanuts	Pancreatic	Pancreatic cancer	Incidence	Male and Female					2	NS	-																							0.5
	36	2.3.4 PEANUTS	Peanuts	Prostate	Aggressive prostate cancer	Incidence	Male								P26	0|0|1|0																					0.5
	36	2.3.4 PEANUTS	Peanuts	Prostate	Prostate cancer	Incidence	Male														NLCS	0|1|0															0.5
	36	2.3.4 PEANUTS	Peanuts	Stomach	Stomach cancer	Incidence and mortality	Male and Female					2	NS	-																							0.5
	36	2.3.4 PEANUTS	Peanuts	Stomach	Stomach cancer	Incidence	Male and Female					2	NS	-																							0.5
	37	5.5.13 MULTIVITAMIN SUPPLEMENTS	Multivitamin supplements	Bladder	Bladder cancer	Incidence	Male																NIH-AARP	0|1|0													0.5
	37	5.5.13 MULTIVITAMIN SUPPLEMENTS	Multivitamin supplements	Bladder	Bladder cancer	Incidence and mortality	Male and Female																UKB	0|1|0													0.5
	37	5.5.13 MULTIVITAMIN SUPPLEMENTS	Multivitamin supplements	Bladder	Bladder cancer	Incidence	Female																NIH-AARP	0|1|0													0.5
	37	5.5.13 MULTIVITAMIN SUPPLEMENTS	Multivitamin supplements	Brain and central nervous system	Brain cancer	Incidence and mortality	Male and Female																UKB	0|1|0													0.5
	37	5.5.13 MULTIVITAMIN SUPPLEMENTS	Multivitamin supplements	Brain and central nervous system	Brain cancer	Incidence	Male																NIH-AARP	0|1|0													0.5
	37	5.5.13 MULTIVITAMIN SUPPLEMENTS	Multivitamin supplements	Brain and central nervous system	Brain cancer	Incidence	Female																NIH-AARP	0|1|0													0.5
	37	5.5.13 MULTIVITAMIN SUPPLEMENTS	Multivitamin supplements	Breast	Breast cancer	Incidence and mortality	Female																UKB	0|1|0													0.5
	37	5.5.13 MULTIVITAMIN SUPPLEMENTS	Multivitamin supplements	Breast	Breast cancer	Incidence	Female																NIH-AARP	0|1|0													0.5
	37	5.5.13 MULTIVITAMIN SUPPLEMENTS	Multivitamin supplements	Colorectal	Colon cancer	Incidence	Female																NIH-AARP	0|0|1													0.5
	37	5.5.13 MULTIVITAMIN SUPPLEMENTS	Multivitamin supplements	Colorectal	Rectal cancer	Incidence	Male																NIH-AARP	0|1|0													0.5
	37	5.5.13 MULTIVITAMIN SUPPLEMENTS	Multivitamin supplements	Colorectal	Colon cancer	Incidence	Male																NIH-AARP	0|0|1													0.5
	37	5.5.13 MULTIVITAMIN SUPPLEMENTS	Multivitamin supplements	Colorectal	Colorectal cancer	Incidence and mortality	Male and Female																UKB	0|1|0													0.5
	37	5.5.13 MULTIVITAMIN SUPPLEMENTS	Multivitamin supplements	Colorectal	Rectal cancer	Incidence	Female																NIH-AARP	0|1|0													0.5
	37	5.5.13 MULTIVITAMIN SUPPLEMENTS	Multivitamin supplements	Colorectal	Colorectal cancer	Incidence	Male and Female																								10	Sig	-			670	0.5
	37	5.5.13 MULTIVITAMIN SUPPLEMENTS	Multivitamin supplements	Endometrial	Uterine cancer	Incidence and mortality	Female																UKB	0|1|0													0.5
	37	5.5.13 MULTIVITAMIN SUPPLEMENTS	Multivitamin supplements	Kidney	Kidney cancer	Incidence	Male																NIH-AARP	0|1|0													0.5
	37	5.5.13 MULTIVITAMIN SUPPLEMENTS	Multivitamin supplements	Kidney	Kidney cancer	Incidence and mortality	Male and Female																UKB	0|1|0													0.5
	37	5.5.13 MULTIVITAMIN SUPPLEMENTS	Multivitamin supplements	Kidney	Kidney cancer	Incidence	Female																NIH-AARP	0|1|0													0.5
	37	5.5.13 MULTIVITAMIN SUPPLEMENTS	Multivitamin supplements	Leukaemias	Leukaemia	Incidence	Female																NIH-AARP	0|0|1													0.5
	37	5.5.13 MULTIVITAMIN SUPPLEMENTS	Multivitamin supplements	Leukaemias	Leukaemia	Incidence	Male																NIH-AARP	1|0|0													0.5
	37	5.5.13 MULTIVITAMIN SUPPLEMENTS	Multivitamin supplements	Leukaemias	Leukaemia	Incidence and mortality	Male and Female																UKB	0|1|0													0.5
	37	5.5.13 MULTIVITAMIN SUPPLEMENTS	Multivitamin supplements	Liver	Liver cancer	Incidence and mortality	Male and Female																UKB	0|1|0													0.5
	37	5.5.13 MULTIVITAMIN SUPPLEMENTS	Multivitamin supplements	Liver	Liver cancer	Incidence	Male																NIH-AARP	0|1|0													0.5
	37	5.5.13 MULTIVITAMIN SUPPLEMENTS	Multivitamin supplements	Liver	Liver cancer	Incidence	Female																NIH-AARP	0|1|0													0.5
	37	5.5.13 MULTIVITAMIN SUPPLEMENTS	Multivitamin supplements	Lung	Lung cancer	Incidence and mortality	Male and Female																UKB	0|1|0													0.5
	37	5.5.13 MULTIVITAMIN SUPPLEMENTS	Multivitamin supplements	Lymphomas	Non-Hodgkin lymphoma	Incidence	Male																NIH-AARP	0|1|0													0.5
	37	5.5.13 MULTIVITAMIN SUPPLEMENTS	Multivitamin supplements	Lymphomas	Non-Hodgkin lymphoma	Incidence and mortality	Male and Female																UKB	0|1|0													0.5
	37	5.5.13 MULTIVITAMIN SUPPLEMENTS	Multivitamin supplements	Lymphomas	Non-Hodgkin lymphoma	Incidence	Female																NIH-AARP	0|1|0													0.5
	37	5.5.13 MULTIVITAMIN SUPPLEMENTS	Multivitamin supplements	Mouth, laryngeal, and pharyngeal	Oral cancer	Incidence	Male																NIH-AARP	0|1|0													0.5
	37	5.5.13 MULTIVITAMIN SUPPLEMENTS	Multivitamin supplements	Mouth, laryngeal, and pharyngeal	Oral cancer	Incidence	Female																NIH-AARP	0|1|0													0.5
	37	5.5.13 MULTIVITAMIN SUPPLEMENTS	Multivitamin supplements	Myelomas	Multiple myeloma	Incidence and mortality	Male and Female																UKB	0|1|0													0.5
	37	5.5.13 MULTIVITAMIN SUPPLEMENTS	Multivitamin supplements	Myelomas	Multiple myeloma	Incidence	Male																NIH-AARP	0|1|0													0.5
	37	5.5.13 MULTIVITAMIN SUPPLEMENTS	Multivitamin supplements	Myelomas	Multiple myeloma	Incidence	Female																NIH-AARP	0|1|0													0.5
	37	5.5.13 MULTIVITAMIN SUPPLEMENTS	Multivitamin supplements	Oesophageal	Oesophageal cancer	Incidence	Female																NIH-AARP	0|1|0													0.5
	37	5.5.13 MULTIVITAMIN SUPPLEMENTS	Multivitamin supplements	Oesophageal	Oesophageal cancer	Incidence	Male																NIH-AARP	0|1|0													0.5
	37	5.5.13 MULTIVITAMIN SUPPLEMENTS	Multivitamin supplements	Others	Mesothelioma	Incidence and mortality	Male and Female																UKB	0|1|0													0.5
	37	5.5.13 MULTIVITAMIN SUPPLEMENTS	Multivitamin supplements	Ovarian	Ovarian cancer	Incidence	Female																NIH-AARP	0|1|0													0.5
	37	5.5.13 MULTIVITAMIN SUPPLEMENTS	Multivitamin supplements	Ovarian	Ovarian cancer	Incidence and mortality	Female																UKB	0|1|0													0.5
	37	5.5.13 MULTIVITAMIN SUPPLEMENTS	Multivitamin supplements	Pancreatic	Pancreatic cancer	Incidence	Female																NIH-AARP	0|1|0													0.5
	37	5.5.13 MULTIVITAMIN SUPPLEMENTS	Multivitamin supplements	Pancreatic	Pancreatic cancer	Incidence	Male																NIH-AARP	0|1|0													0.5
	37	5.5.13 MULTIVITAMIN SUPPLEMENTS	Multivitamin supplements	Pancreatic	Pancreatic cancer	Incidence and mortality	Male and Female																UKB	0|1|0													0.5
	37	5.5.13 MULTIVITAMIN SUPPLEMENTS	Multivitamin supplements duration	Prostate	Prostate cancer	Incidence	Male																HPFS	0|1|0													0.5
	37	5.5.13 MULTIVITAMIN SUPPLEMENTS	Multivitamin supplements	Prostate	Prostate cancer	Incidence and mortality	Male																UKB	0|1|0													0.5
	37	5.5.13 MULTIVITAMIN SUPPLEMENTS	Multivitamin supplements	Prostate	Prostate cancer	Incidence	Male																HPFS|NIH-AARP	0|2|0													0.5
	37	5.5.13 MULTIVITAMIN SUPPLEMENTS	Multivitamin supplements	Skin	Melanoma	Incidence and mortality	Male and Female																UKB	0|0|1													0.5
	37	5.5.13 MULTIVITAMIN SUPPLEMENTS	Multivitamin supplements	Stomach	Stomach cancer	Incidence and mortality	Male and Female																UKB	0|1|0													0.5
	37	5.5.13 MULTIVITAMIN SUPPLEMENTS	Multivitamin supplements	Thyroid	Thyroid cancer	Incidence	Male																NIH-AARP	0|1|0													0.5
	37	5.5.13 MULTIVITAMIN SUPPLEMENTS	Multivitamin supplements	Thyroid	Thyroid cancer	Incidence	Female																NIH-AARP	0|1|0													0.5
	37	5.5.13 MULTIVITAMIN SUPPLEMENTS	Multivitamin supplements	Bladder	Bladder cancer	Incidence	Male and Female																								4	NS	+	≥1000	110		-1
	37	5.5.13 MULTIVITAMIN SUPPLEMENTS	Multivitamin supplements	Endometrial	Endometrial cancer	Incidence	Female																NIH-AARP	0|1|0							3	NS	+	128	47		-1
	37	5.5.13 MULTIVITAMIN SUPPLEMENTS	Multivitamin supplements	Lung	Lung cancer	Incidence	Male																NIH-AARP	0|1|0							3	NS	+	≥1000	704		-1
	37	5.5.13 MULTIVITAMIN SUPPLEMENTS	Multivitamin supplements	Lung	Lung cancer	Incidence	Male and Female																								8	NS	+	406			-1
	37	5.5.13 MULTIVITAMIN SUPPLEMENTS	Multivitamin supplements	Lung	Lung cancer	Incidence	Female																NIH-AARP	0|1|0							4	NS	+	633			-1
	37	5.5.13 MULTIVITAMIN SUPPLEMENTS	Multivitamin supplements	Stomach	Stomach cancer	Incidence	Male and Female																								6	NS	-	41			-1
	37	5.5.13 MULTIVITAMIN SUPPLEMENTS	Multivitamin supplements	Stomach	Stomach cancer	Incidence	Male																NIH-AARP	0|1|0							3	NS	-	136	672		-1
	37	5.5.13 MULTIVITAMIN SUPPLEMENTS	Multivitamin supplements	Stomach	Stomach cancer	Incidence	Female																NIH-AARP	0|1|0							5	NS	-	21	12		-1
	38	1.6.1 BREASTFEEDING	Breastfeeding	Breast	Breast cancer	Incidence	Female	Asians				5	Sig	-																							3
	38	1.6.1 BREASTFEEDING	Breastfeeding	Ovarian	Ovarian cancer	Incidence	Female	BRCA2 mutation carriers				3	NS	-																							3
	38	1.6.1 BREASTFEEDING	Breastfeeding	Ovarian	Ovarian cancer	Incidence	Female	BRCA1/2 mutation carriers				5	Sig	-																							3
	38	1.6.1 BREASTFEEDING	Breastfeeding	Ovarian	Ovarian cancer	Incidence	Female	BRCA1 mutation carriers				4	Sig	-																							3
	38	1.6.1 BREASTFEEDING	Breastfeeding	Breast	Breast cancer	Incidence	Female										P25	0|0|1|0																			0.5
	38	1.6.1 BREASTFEEDING	Breastfeeding	Leukaemias	Childhood acute lymphoblastic leukaemia (ALL)	Incidence	Male and Female					27	NS	-																							0.5
	38	1.6.1 BREASTFEEDING	Breastfeeding	Leukaemias	Childhood leukaemia	Incidence	Male and Female					33	Sig	-																							0.5
	38	1.6.1 BREASTFEEDING	Breastfeeding	Leukaemias	Childhood acute myeloid leukaemia (AML)	Incidence	Male and Female					11	NS	-																							0.5
	38	1.6.1 BREASTFEEDING	Breastfeeding	Lymphomas	Childhood Hodgkin lymphoma	Incidence	Male and Female					9	NS	-																							0.5
	38	1.6.1 BREASTFEEDING	Breastfeeding	Lymphomas	Childhood lymphoma	Incidence	Male and Female					11	NS	-																							0.5
	38	1.6.1 BREASTFEEDING	Breastfeeding	Lymphomas	Childhood non-Hodgkin lymphoma	Incidence	Male and Female					9	NS	-																							0.5
	38	1.6.1 BREASTFEEDING	Breastfeeding	Ovarian	Ovarian cancer	Incidence	Female										P31	0|0|0|1													3	NS	-	19	9		0
	39	2.1.1 CEREALS (GRAINS)	Cereals (grains)	Breast	Breast cancer	Incidence	Female		14	NS	o								NS	+																	3
	39	2.1.1 CEREALS (GRAINS)	Non-rice cereals	Stomach	Stomach cancer	Incidence	Male and Female					9	Sig	+																							3
	39	2.1.1 CEREALS (GRAINS)	Cereals (grains)	Bladder	Bladder cancer	Incidence	Male and Female								P5	0|0|1|0																					0.5
	39	2.1.1 CEREALS (GRAINS)	Cereals (grains)	Brain and central nervous system	Glioma	Incidence	Male and Female					5	Sig	+	P22	0|1|0|0																					0.5
	39	2.1.1 CEREALS (GRAINS)	Breakfast cereals	Breast	Breast cancer	Incidence	Female														EPIC	0|1|0															0.5
	39	2.1.1 CEREALS (GRAINS)	Bran cereal	Colorectal	Colorectal cancer	Incidence	Male and Female														UKB	0|0|1															0.5
	39	2.1.1 CEREALS (GRAINS)	Grain dishes - added fat	Colorectal	Colorectal cancer	Incidence	Male and Female														UKB	0|1|0															0.5
	39	2.1.1 CEREALS (GRAINS)	Muesli	Colorectal	Colorectal cancer	Incidence	Male and Female														UKB	0|1|0															0.5
	39	2.1.1 CEREALS (GRAINS)	Breakfast cereals	Colorectal	Colorectal cancer	Incidence	Male and Female												NS	-	EPIC	0|1|0															0.5
	39	2.1.1 CEREALS (GRAINS)	Biscuit cereal	Colorectal	Colorectal cancer	Incidence	Male and Female														UKB	0|1|0															0.5
	39	2.1.1 CEREALS (GRAINS)	Other cereal (sugar)	Colorectal	Colorectal cancer	Incidence	Male and Female														UKB	0|1|0															0.5
	39	2.1.1 CEREALS (GRAINS)	Cereals (grains)	Liver	Liver cancer	Incidence	Male and Female														UKB	0|1|0	UKB	0|0|1													0.5
	39	2.1.1 CEREALS (GRAINS)	Breakfast cereals	Lung	Lung cancer	Incidence	Male and Female												NS	+	EPIC|UKB	0|1|1															0.5
	39	2.1.1 CEREALS (GRAINS)	Cereals (grains)	Lung	Lung cancer	Incidence	Male and Female												Sig	-			PLCO	0|0|1													0.5
	39	2.1.1 CEREALS (GRAINS)	Cereal and cereal products	Lymphomas	B-cell lymphoma (BCL)	Incidence	Male														EPIC	0|1|0															0.5
	39	2.1.1 CEREALS (GRAINS)	Cereal and cereal products	Lymphomas	B-cell lymphoma (BCL)	Incidence	Female														EPIC	0|1|0															0.5
	39	2.1.1 CEREALS (GRAINS)	Cereals (grains)	Oesophageal	Oesophageal cancer	Incidence	Male and Female												NS	-																	0.5
	39	2.1.1 CEREALS (GRAINS)	Cereals (grains)	Ovarian	Ovarian cancer	Incidence	Female					5	NS	+																							0.5
	39	2.1.1 CEREALS (GRAINS)	Cereals (grains)	Pancreatic	Pancreatic cancer	Incidence	Male and Female														PLCO	0|2|0															0.5
	39	2.1.1 CEREALS (GRAINS)	Cereals (grains)	Skin	Basal cell skin cancer (BCC)	Incidence	Male and Female												NS	+																	0.5
	39	2.1.1 CEREALS (GRAINS)	Cereals (grains)	Thyroid	Differentiated thyroid cancer	Incidence	Male and Female																EPIC	0|1|0													0.5
	40	2.5.1 MEAT	Meat (unspecified)	Brain and central nervous system	Brain and CNS cancer and other CNS and intracanial cancers	Incidence	Male and Female														UKB	0|1|0															0.5
	40	2.5.1 MEAT	Meat (unspecified)	Breast	Breast cancer	Incidence	Female		13	Sig	+	4	NS	+							UKB	0|1|0															0.5
	40	2.5.1 MEAT	Meat (unspecified)	Colorectal	Colorectal cancer	Incidence	Male and Female					8	NS	+					NS	+	UKB	1|0|0															0.5
	40	2.5.1 MEAT	Meat (unspecified)	Endometrial	Endometrial cancer	Incidence	Female														UKB	0|1|0															0.5
	40	2.5.1 MEAT	Meat (unspecified)	Gallbladder	Extrahepatic bile duct cancer	Incidence	Male																JPHC	0|1|0													0.5
	40	2.5.1 MEAT	Meat (unspecified)	Gallbladder	Extrahepatic bile duct cancer	Incidence	Female																JPHC	0|1|0													0.5
	40	2.5.1 MEAT	Meat (unspecified)	Gallbladder	Gallbladder cancer	Incidence	Male																JPHC	0|1|0													0.5
	40	2.5.1 MEAT	Meat (unspecified)	Gallbladder	Gallbladder cancer	Incidence	Female																JPHC	0|1|0													0.5
	40	2.5.1 MEAT	Meat (unspecified)	Hepatobiliary tract cancer	Biliary tract cancer	Incidence	Female														JPHC	0|1|0															0.5
	40	2.5.1 MEAT	Meat (unspecified)	Hepatobiliary tract cancer	Biliary tract cancer	Incidence	Male														JPHC	0|0|1															0.5
	40	2.5.1 MEAT	Meat (unspecified)	Kidney	Kidney cancer	Incidence	Male and Female														UKB	0|1|0															0.5
	40	2.5.1 MEAT	Meat (unspecified)	Leukaemias	Leukaemia	Incidence	Male and Female														UKB	0|1|0															0.5
	40	2.5.1 MEAT	Meat (unspecified)	Leukaemias	Acute myeloid leukaemia (AML)	Incidence	Male and Female																JPHC	0|1|0													0.5
	40	2.5.1 MEAT	Meat (unspecified)	Liver	Liver cancer	Incidence	Male and Female														UKB	0|1|0															0.5
	40	2.5.1 MEAT	Meat (unspecified)	Lung	Lung cancer	Incidence	Male and Female	never smokers													UKB	0|1|0															0.5
	40	2.5.1 MEAT	Meat (unspecified)	Lung	Lung cancer	Incidence	Male and Female																		6	Sig	+			631							0.5
	40	2.5.1 MEAT	Meat (unspecified)	Lymphomas	B-cell lymphoma (BCL)	Incidence	Female														EPIC	0|1|0															0.5
	40	2.5.1 MEAT	Meat (unspecified)	Lymphomas	B-cell lymphoma (BCL)	Incidence	Male														EPIC	0|1|0															0.5
	40	2.5.1 MEAT	Meat (unspecified)	Lymphomas	Non-Hodgkin lymphoma	Incidence	Male and Female														JPHC|UKB	0|2|0															0.5
	40	2.5.1 MEAT	Meat (unspecified)	Mouth, laryngeal, and pharyngeal	Oral cancer	Incidence	Male and Female														UKB	0|1|0															0.5
	40	2.5.1 MEAT	Meat (unspecified)	Myelomas	Multiple myeloma	Incidence	Male and Female														UKB	0|1|0															0.5
	40	2.5.1 MEAT	Meat (unspecified)	Oesophageal	Oesophageal cancer	Incidence	Male and Female														UKB	0|1|0															0.5
	40	2.5.1 MEAT	Meat (unspecified)	Other/mix lymphatic and haematologic	Acute myeloid leukaemia (AML) /Myelodysplastic syndrome	Incidence	Male and Female																JPHC	0|1|0													0.5
	40	2.5.1 MEAT	Meat (unspecified)	Other/mix lymphatic and haematologic	Myelodysplastic syndrome	Incidence	Male and Female																JPHC	0|1|0													0.5
	40	2.5.1 MEAT	Meat (unspecified)	Ovarian	Ovarian cancer	Incidence	Female					8	NS	+							UKB	0|1|0															0.5
	40	2.5.1 MEAT	Meat (unspecified)	Pancreatic	Pancreatic cancer	Incidence	Male and Female														UKB	0|1|0															0.5
	40	2.5.1 MEAT	Meat (unspecified)	Prostate	Prostate cancer	Incidence	Male														UKB	0|1|0															0.5
	40	2.5.1 MEAT	Meat (unspecified)	Skin	Melanoma	Incidence	Male and Female														UKB	0|1|0															0.5
	40	2.5.1 MEAT	Meat (unspecified)	Stomach	Stomach cancer	Incidence	Male														JPHC	0|1|0															0.5
	40	2.5.1 MEAT	Meat (unspecified)	Stomach	Stomach cancer	Incidence	Male and Female					5	NS	-			P34	2|0|0|0			UKB	0|1|0															0.5
	40	2.5.1 MEAT	Meat (unspecified)	Stomach	Stomach cancer	Incidence	Female														JPHC	0|1|0															0.5
	40	2.5.1 MEAT	Meat (unspecified)	Thyroid	Differentiated thyroid cancer	Incidence	Male and Female																EPIC	0|0|1													0.5
	40	2.5.1 MEAT	Meat (unspecified)	Thyroid	Thyroid cancer	Incidence	Male and Female														UKB	0|1|0															0.5
	40	2.5.1 MEAT	Meat (unspecified)	Bladder	Bladder cancer	Incidence	Male and Female														UKB	0|1|0			4	NS	+	≥1000	201								-2
	41	2.7.1 MILK, FRESH MILK, DRIED MILK	Milk	Colorectal	Colorectal cancer	Incidence	Male and Female		13	Sig	-	20	Sig	-					Sig	-	EPIC|UKB	0|1|1	UKB	0|1|1	9	Sig	-			≥1000							3
	41	2.7.1 MILK, FRESH MILK, DRIED MILK	Milk	Bladder	Bladder cancer	Incidence	Male and Female					6	NS	-			P5	0|0|1|0	Sig	-			PLCO	0|1|0	6	NS	-	206	466								1
	41	2.7.1 MILK, FRESH MILK, DRIED MILK	Milk	Colorectal	Colon cancer	Incidence	Male and Female					8	Sig	-											9	Sig	-			≥1000							1
	41	2.7.1 MILK, FRESH MILK, DRIED MILK	Milk	Colorectal	Rectal cancer	Incidence	Male and Female					5	Sig	-											7	Sig	-			≥1000							1
	41	2.7.1 MILK, FRESH MILK, DRIED MILK	Milk	Prostate	Prostate cancer	Incidence	Male												Sig	+					14	Sig	+			≥1000							1
	41	2.7.1 MILK, FRESH MILK, DRIED MILK	Early life milk intake	Breast	Breast cancer	Incidence	Female					4	NS	-																							0.5
	41	2.7.1 MILK, FRESH MILK, DRIED MILK	Milk	Breast	Breast cancer	Mortality	Female					4	NS	+																							0.5
	41	2.7.1 MILK, FRESH MILK, DRIED MILK	Lifetime milk intake	Breast	Breast cancer	Incidence	Female														NHS	0|1|0															0.5
	41	2.7.1 MILK, FRESH MILK, DRIED MILK	Adolescent milk intake	Breast	Breast cancer	Incidence	Female														NHS	0|1|0															0.5
	41	2.7.1 MILK, FRESH MILK, DRIED MILK	Milk	Cervical	Cervical cancer	Incidence	Female												Sig	+																	0.5
	41	2.7.1 MILK, FRESH MILK, DRIED MILK	Never/rarely have milk	Colorectal	Colorectal cancer	Incidence	Male and Female												NS	+																	0.5
	41	2.7.1 MILK, FRESH MILK, DRIED MILK	Milk	Colorectal	Colorectal cancer	Incidence	Male																		3	Sig	-			769							0.5
	41	2.7.1 MILK, FRESH MILK, DRIED MILK	Milk	Colorectal	Rectal cancer	Incidence	Male																		3	Sig	-			267							0.5
	41	2.7.1 MILK, FRESH MILK, DRIED MILK	Other type of milk	Colorectal	Colorectal cancer	Incidence	Male and Female												NS	-																	0.5
	41	2.7.1 MILK, FRESH MILK, DRIED MILK	Milk	Colorectal	Rectal cancer	Incidence	Female																		3	Sig	-			855							0.5
	41	2.7.1 MILK, FRESH MILK, DRIED MILK	Milk	Colorectal	Colon cancer	Incidence	Male																		5	Sig	-			≥1000							0.5
	41	2.7.1 MILK, FRESH MILK, DRIED MILK	Milk	Colorectal	Colorectal cancer	Mortality	Male and Female					9	NS	-																							0.5
	41	2.7.1 MILK, FRESH MILK, DRIED MILK	Milk	Endometrial	Uterine cancer	Incidence	Female												Sig	+																	0.5
	41	2.7.1 MILK, FRESH MILK, DRIED MILK	Milk	Liver	Hepatocellular carcinoma (HCC)	Incidence	Male and Female										P24	0|1|0|0																			0.5
	41	2.7.1 MILK, FRESH MILK, DRIED MILK	Milk	Liver	Liver cancer	Mortality	Male and Female					3	Sig	+																							0.5
	41	2.7.1 MILK, FRESH MILK, DRIED MILK	Milk	Liver	Liver cancer	Incidence	Male and Female												Sig	+																	0.5
	41	2.7.1 MILK, FRESH MILK, DRIED MILK	Milk	Liver	Hepatocellular carcinoma (HCC)	Incidence	Male and Female	Asians											Sig	-																	0.5
	41	2.7.1 MILK, FRESH MILK, DRIED MILK	Milk	Lung	Lung cancer	Mortality	Male and Female					10	NS	+																							0.5
	41	2.7.1 MILK, FRESH MILK, DRIED MILK	Milk	Lymphomas	Diffuse large B cell lymphoma	Incidence	Male and Female												Sig	+																	0.5
	41	2.7.1 MILK, FRESH MILK, DRIED MILK	Milk	Lymphomas	Non-Hodgkin lymphoma	Incidence	Male and Female					4	NS	-																							0.5
	41	2.7.1 MILK, FRESH MILK, DRIED MILK	Milk	Mouth, laryngeal, and pharyngeal	Oropharyngeal cancer	Incidence	Male and Female					6	Sig	-																							0.5
	41	2.7.1 MILK, FRESH MILK, DRIED MILK	Milk	Mouth, laryngeal, and pharyngeal	Oral cancer	Incidence	Male and Female					21	Sig	-																							0.5
	41	2.7.1 MILK, FRESH MILK, DRIED MILK	Milk	Mouth, laryngeal, and pharyngeal	Oral cavity cancer	Incidence	Male and Female												Sig	-																	0.5
	41	2.7.1 MILK, FRESH MILK, DRIED MILK	Milk	Oesophageal	Oesophageal cancer	Incidence	Male and Female																PLCO	0|1|0													0.5
	41	2.7.1 MILK, FRESH MILK, DRIED MILK	Milk	Oesophageal	Oesophageal cancer	Mortality	Male and Female					2	NS	+																							0.5
	41	2.7.1 MILK, FRESH MILK, DRIED MILK	Milk	Ovarian	Ovarian cancer	Incidence	Female					9	NS	+					Sig	+					5	NS	+	≥1000	43								0.5
	41	2.7.1 MILK, FRESH MILK, DRIED MILK	Milk	Ovarian	Ovarian cancer	Mortality	Female					4	Sig	+																							0.5
	41	2.7.1 MILK, FRESH MILK, DRIED MILK	Milk	Pancreatic	Pancreatic cancer	Mortality	Male and Female					6	NS	+																							0.5
	41	2.7.1 MILK, FRESH MILK, DRIED MILK	Milk	Pancreatic	Pancreatic cancer	Incidence	Male and Female					5	NS	-																							0.5
	41	2.7.1 MILK, FRESH MILK, DRIED MILK	Milk	Prostate	Prostate cancer	Mortality	Male					5	Sig	+																							0.5
	41	2.7.1 MILK, FRESH MILK, DRIED MILK	Early life milk	Prostate	Advanced prostate cancer	Incidence and mortality	Male														NIH-AARP	0|1|0															0.5
	41	2.7.1 MILK, FRESH MILK, DRIED MILK	Early life milk	Prostate	Prostate cancer	Incidence	Male														NIH-AARP	0|1|0															0.5
	41	2.7.1 MILK, FRESH MILK, DRIED MILK	Early life milk	Prostate	More advanced prostate cancer	Incidence and mortality	Male														NIH-AARP	0|1|0															0.5
	41	2.7.1 MILK, FRESH MILK, DRIED MILK	Early life milk	Prostate	Fatal prostate cancer	Mortality	Male														NIH-AARP	0|1|0															0.5
	41	2.7.1 MILK, FRESH MILK, DRIED MILK	Milk	Stomach	Stomach cancer	Mortality	Male and Female					6	NS	+																							0.5
	41	2.7.1 MILK, FRESH MILK, DRIED MILK	Milk	Stomach	Stomach cancer	Incidence	Male and Female												Sig	-																	0.5
	41	2.7.1 MILK, FRESH MILK, DRIED MILK	Milk	Bladder	Bladder cancer	Incidence	Female																		2	NS	-	687	813								-1
	41	2.7.1 MILK, FRESH MILK, DRIED MILK	Milk	Bladder	Bladder cancer	Incidence	Male																		4	NS	-	43	≥1000								-1
	41	2.7.1 MILK, FRESH MILK, DRIED MILK	Milk	Breast	Premenopausal breast cancer	Incidence	Female																		5	NS	-	177	402								-1
	41	2.7.1 MILK, FRESH MILK, DRIED MILK	Milk	Breast	Postmenopausal breast cancer	Incidence	Female																		6	NS	+	407	177								-1
	41	2.7.1 MILK, FRESH MILK, DRIED MILK	Milk	Colorectal	Colon cancer	Incidence	Female																		4	NS	-	583	257								-1
	41	2.7.1 MILK, FRESH MILK, DRIED MILK	Milk	Colorectal	Colorectal cancer	Incidence	Female																NHS	0|1|0	4	NS	-	27	107								-1
	41	2.7.1 MILK, FRESH MILK, DRIED MILK	Milk	Lung	Lung cancer	Incidence	Male and Female										P30	1|0|0|0	NS	+			PLCO	0|1|0	5	NS	-	38	≥1000								-1
	41	2.7.1 MILK, FRESH MILK, DRIED MILK	Milk	Prostate	Advanced prostate cancer	Incidence	Male																		4	NS	-	591	260								-1
	41	2.7.1 MILK, FRESH MILK, DRIED MILK	Milk	Breast	Breast cancer	Incidence	Female		13	NS	-				P11	0|1|0|0			Sig	+	EPIC	0|1|0			7	NS	-	443	≥1000								-2.5
	42	2.5.1.3 RED MEAT	Red meat	Colorectal	Colorectal cancer	Incidence	Male and Female	Asians				5	NS	+																							3
	42	2.5.1.3 RED MEAT	Red meat	Oesophageal	Oesophageal adenocarcinoma	Incidence	Male and Female					3	NS	-																							3
	42	2.5.1.3 RED MEAT	Red meat	Oesophageal	Oesophageal cancer	Incidence	Male and Female					5	NS	+							UKB	0|1|0															3
	42	2.5.1.3 RED MEAT	Red meat	Prostate	Advance/fatal prostate cancer	Incidence	Male		8	NS	o																										3
	42	2.5.1.3 RED MEAT	Red meat	Colorectal	Colorectal cancer	Incidence	Male and Female					4	NS	+							EPIC|UKB	2|1|0	UKB	2|0|0	8	Sig	+			815							1.5
	42	2.5.1.3 RED MEAT	Red meat	Breast	Breast cancer	Incidence	Female		20	Sig	+	15	Sig	+							EPIC|UKB	0|2|0			6	Sig	+			859							1
	42	2.5.1.3 RED MEAT	Red meat	Colorectal	Rectal cancer	Incidence	Male and Female					11	Sig	+											7	NS	+	23	8								1
	42	2.5.1.3 RED MEAT	Red meat	Colorectal	Colon cancer	Incidence	Male and Female					13	Sig	+											11	Sig	+			≥1000							1
	42	2.5.1.3 RED MEAT	Red meat	Kidney	Kidney cancer	Incidence	Male and Female		3	Sig	+	6	NS	+							UKB	0|1|0			2	NS	+	6	3								1
	42	2.5.1.3 RED MEAT	Red meat	Lung	Lung cancer	Incidence	Male and Female					7	Sig	+							EPIC|UKB	1|1|0			7	Sig	+			392							1
	42	2.5.1.3 RED MEAT	Red meat	Pancreatic	Pancreatic cancer	Incidence	Male and Female		12	Sig	+	11	NS	+							MEC|UKB	1|2|0	MEC	0|1|0	9	NS	+	39									1
	42	2.5.1.3 RED MEAT	Red meat	Bladder	Bladder cancer	Incidence	Female	Postmenopausal													WHI	0|1|0															0.5
	42	2.5.1.3 RED MEAT	Red meat	Brain and central nervous system	Brain and CNS cancer and other CNS and intracanial cancers	Incidence	Male and Female														UKB	0|1|0															0.5
	42	2.5.1.3 RED MEAT	Red meat	Brain and central nervous system	Glioma	Incidence	Male and Female					6	NS	+	P22	0|0|1|0																					0.5
	42	2.5.1.3 RED MEAT	Red meat	Breast	Postmenopausal breast cancer	Incidence	Female														WHI	0|1|0															0.5
	42	2.5.1.3 RED MEAT	Red meat	Colorectal	Rectal cancer	Incidence	Female	Postmenopausal													WHI	0|1|0															0.5
	42	2.5.1.3 RED MEAT	Red meat	Colorectal	Colon cancer	Incidence	Female	Postmenopausal													WHI	1|0|0															0.5
	42	2.5.1.3 RED MEAT	Red meat	Endometrial	Endometrial cancer	Incidence	Female	Postmenopausal													WHI	0|1|0															0.5
	42	2.5.1.3 RED MEAT	Red meat	Hepatobiliary tract cancer	Biliary tract cancer	Incidence	Female																JPHC	0|1|0													0.5
	42	2.5.1.3 RED MEAT	Red meat	Hepatobiliary tract cancer	Biliary tract cancer	Incidence	Male																JPHC	0|0|1													0.5
	42	2.5.1.3 RED MEAT	Red meat	Kidney	Kidney cancer	Incidence	Female	Postmenopausal													WHI	0|0|1															0.5
	42	2.5.1.3 RED MEAT	Red meat	Leukaemias	Leukaemia	Incidence	Male and Female					3	NS	-							UKB	0|1|0															0.5
	42	2.5.1.3 RED MEAT	Red meat	Leukaemias	Leukaemia	Incidence	Female	Postmenopausal													WHI	0|1|0															0.5
	42	2.5.1.3 RED MEAT	Red meat	Leukaemias	Acute myeloid leukaemia (AML)	Incidence	Male and Female					3	NS	+																							0.5
	42	2.5.1.3 RED MEAT	Red meat	Liver	Liver cancer	Incidence	Female	Postmenopausal													WHI	0|1|0															0.5
	42	2.5.1.3 RED MEAT	Red meat	Liver	Hepatocellular carcinoma (HCC)	Incidence	Male and Female					6	NS	+																							0.5
	42	2.5.1.3 RED MEAT	Red meat	Lung	Lung cancer	Incidence	Female	Postmenopausal													WHI	0|1|0															0.5
	42	2.5.1.3 RED MEAT	Red meat	Lung	Lung cancer	Incidence	Male and Female	never smokers													UKB	0|1|0															0.5
	42	2.5.1.3 RED MEAT	Red meat	Lung	Lung cancer	Incidence	Male																		2	Sig	+			427							0.5
	42	2.5.1.3 RED MEAT	Red meat	Lymphomas	Non-Hodgkin lymphoma	Incidence	Male and Female					8	NS	+							UKB	0|1|0															0.5
	42	2.5.1.3 RED MEAT	Red meat	Lymphomas	Lymphoma	Incidence	Female	Postmenopausal													WHI	0|1|0															0.5
	42	2.5.1.3 RED MEAT	Red meat	Mouth, laryngeal, and pharyngeal	Oral cancer	Incidence	Male and Female														UKB	0|1|0															0.5
	42	2.5.1.3 RED MEAT	Red meat	Myelomas	Multiple myeloma	Incidence	Male and Female														UKB	0|1|0															0.5
	42	2.5.1.3 RED MEAT	Red meat	Oesophageal	Oesophageal squamous-cell carcinoma (SCC)	Incidence	Male and Female					2	NS	+																							0.5
	42	2.5.1.3 RED MEAT	Red meat	Other/mix lymphatic and haematologic	Chronic lymphocytic leukemia/small lymphocytic lymphoma	Incidence	Male and Female					3	NS	-																							0.5
	42	2.5.1.3 RED MEAT	Red meat	Ovarian	Ovarian cancer	Incidence	Female	Postmenopausal													WHI	0|0|1															0.5
	42	2.5.1.3 RED MEAT	Red meat	Pancreatic	Pancreatic cancer	Incidence	Male																		3	Sig	+			90							0.5
	42	2.5.1.3 RED MEAT	Red meat	Pancreatic	Pancreatic cancer	Incidence	Female	Postmenopausal													WHI	0|1|0															0.5
	42	2.5.1.3 RED MEAT	Early life red meat	Prostate	Advanced prostate cancer	Incidence and mortality	Male														NIH-AARP	0|1|0															0.5
	42	2.5.1.3 RED MEAT	Red meat	Prostate	Aggressive prostate cancer	Incidence	Male																PLCO	1|0|0													0.5
	42	2.5.1.3 RED MEAT	Early life red meat	Prostate	Fatal prostate cancer	Mortality	Male														NIH-AARP	0|1|0															0.5
	42	2.5.1.3 RED MEAT	Early life red meat	Prostate	Prostate cancer	Incidence	Male														NIH-AARP	0|1|0															0.5
	42	2.5.1.3 RED MEAT	Red meat	Skin	Melanoma	Incidence	Male and Female					3	NS	-							UKB	0|1|0															0.5
	42	2.5.1.3 RED MEAT	Red meat	Small intestine	Small intestinal cancer	Incidence	Male and Female														EPIC	0|1|0															0.5
	42	2.5.1.3 RED MEAT	Red meat	Thyroid	Thyroid cancer	Incidence	Male and Female														UKB	0|1|0															0.5
	42	2.5.1.3 RED MEAT	Red meat	Stomach	Stomach cancer	Incidence	Male and Female		4	NS	+	11	NS	+			P34	0|1|0|0			UKB	0|1|0			4	NS	+	13	22								0
	42	2.5.1.3 RED MEAT	Red meat	Prostate	Prostate cancer	Incidence	Male		13	NS	+	4	NS	+							HPFS|UKB	1|1|0	PLCO	1|0|0	8	NS	+	≥1000	≥1000								-0.5
	42	2.5.1.3 RED MEAT	Red meat	Bladder	Bladder cancer	Incidence	Male and Female		5	NS	+	3	NS	+			P5	0|1|0|0			UKB	0|1|0			5	NS	+	92	363								-1
	42	2.5.1.3 RED MEAT	Red meat	Breast	Postmenopausal breast cancer	Incidence	Female																		5	NS	+	12	18								-1
	42	2.5.1.3 RED MEAT	Red meat	Breast	Premenopausal breast cancer	Incidence	Female																		3	NS	+	338	271								-1
	42	2.5.1.3 RED MEAT	Red meat	Colorectal	Colon cancer	Incidence	Male																		2	NS	+	166	166								-1
	42	2.5.1.3 RED MEAT	Red meat	Colorectal	Colorectal cancer	Incidence	Female																		4	NS	+	≥1000	41								-1
	42	2.5.1.3 RED MEAT	Red meat	Colorectal	Rectal cancer	Incidence	Female																		4	NS	-	97	≥1000								-1
	42	2.5.1.3 RED MEAT	Red meat	Colorectal	Colon cancer	Incidence	Female																		7	NS	+	280	176								-1
	42	2.5.1.3 RED MEAT	Red meat	Colorectal	Colorectal cancer	Incidence	Male																		2	NS	+	158	544								-1
	42	2.5.1.3 RED MEAT	Red meat	Lung	Lung cancer	Incidence	Female																		3	NS	+	78	24								-1
	42	2.5.1.3 RED MEAT	Red meat	Pancreatic	Pancreatic cancer	Incidence	Female																		4	NS	+	235	335								-1
	42	2.5.1.3 RED MEAT	Red meat	Prostate	Advanced prostate cancer	Incidence	Male																		7	NS	-	≥1000									-1
	42	2.5.1.3 RED MEAT	Red meat	Prostate	Prostate cancer	Mortality	Male																		2	NS	+	14	5								-1
	42	2.5.1.3 RED MEAT	Red meat	Stomach	Stomach cancer	Incidence	Female																		2	NS	-	576	108								-1
	42	2.5.1.3 RED MEAT	Red meat	Stomach	Stomach cancer - Non-cardia	Incidence	Male and Female																		2	NS	+	23	567								-1
	42	2.5.1.3 RED MEAT	Red meat	Stomach	Stomach cancer - Cardia	Incidence	Male and Female																		2	NS	-	≥1000	117								-1
	42	2.5.1.3 RED MEAT	Red meat	Endometrial	Endometrial cancer	Incidence	Female					6	Sig	+							UKB	0|1|0			4	NS	-	≥1000	39								-2
	42	2.5.1.3 RED MEAT	Red meat	Liver	Liver cancer	Incidence	Male and Female														UKB	0|1|0	UKB	0|1|0	2	NS	+	9	4								-2
	42	2.5.1.3 RED MEAT	Red meat	Ovarian	Ovarian cancer	Incidence	Female					9	NS	-							UKB	0|1|0			5	NS	+	≥1000	249								-3
	43	4.4.2 ACRYLAMIDE	Acrylamide	Breast	Breast cancer	Incidence	Female					8	NS	-																							3
	43	4.4.2 ACRYLAMIDE	Acrylamide	Bladder	Bladder cancer	Incidence	Male and Female					3	NS	-									JPHC	0|1|0													0.5
	43	4.4.2 ACRYLAMIDE	Acrylamide	Breast	Postmenopausal breast cancer - ER positive	Incidence	Female														NLCS	0|0|1															0.5
	43	4.4.2 ACRYLAMIDE	Acrylamide	Colorectal	Rectal cancer	Incidence	Male and Female					4	NS	-																							0.5
	43	4.4.2 ACRYLAMIDE	Acrylamide	Colorectal	Colorectal cancer	Incidence	Male and Female					7	NS	-									JPHC	0|1|0													0.5
	43	4.4.2 ACRYLAMIDE	Acrylamide	Colorectal	Colon cancer	Incidence	Male and Female					4	NS	-																							0.5
	43	4.4.2 ACRYLAMIDE	Acrylamide	Kidney	Renal cell carcinoma	Incidence	Male and Female														CPSII	0|1|0	JPHC	0|1|0													0.5
	43	4.4.2 ACRYLAMIDE	Acrylamide	Kidney	Kidney cancer	Incidence	Male and Female					7	NS	+																							0.5
	43	4.4.2 ACRYLAMIDE	Acrylamide	Leukaemias	Leukaemia	Incidence	Male and Female														JPHC	0|1|0															0.5
	43	4.4.2 ACRYLAMIDE	Acrylamide	Liver	Liver cancer	Incidence	Male and Female														JPHC	0|1|0															0.5
	43	4.4.2 ACRYLAMIDE	Acrylamide	Lung	Lung cancer	Incidence	Male														JPHC	0|1|0															0.5
	43	4.4.2 ACRYLAMIDE	Acrylamide	Lung	Lung cancer	Incidence	Male and Female					2	NS	-																							0.5
	43	4.4.2 ACRYLAMIDE	Acrylamide	Lung	Lung cancer	Incidence	Female														JPHC	0|1|0															0.5
	43	4.4.2 ACRYLAMIDE	Acrylamide	Lymphomas	Lymphoma	Incidence	Male and Female					2	NS	+							JPHC	0|1|0															0.5
	43	4.4.2 ACRYLAMIDE	Acrylamide	Mouth, laryngeal, and pharyngeal	Laryngeal cancer	Incidence	Male and Female					2	NS	+																							0.5
	43	4.4.2 ACRYLAMIDE	Acrylamide	Mouth, laryngeal, and pharyngeal	Oral cancer	Incidence	Male and Female					2	NS	-																							0.5
	43	4.4.2 ACRYLAMIDE	Acrylamide	Myelomas	Multiple myeloma	Incidence	Male and Female					2	NS	-							JPHC	0|1|0															0.5
	43	4.4.2 ACRYLAMIDE	Acrylamide	Oesophageal	Oesophageal cancer	Incidence	Male and Female					5	NS	+									JPHC	0|1|0													0.5
	43	4.4.2 ACRYLAMIDE	Acrylamide	Ovarian	Ovarian cancer	Incidence	Female					6	NS	+											3	NS	+	36	15								0.5
	43	4.4.2 ACRYLAMIDE	Acrylamide	Pancreatic	Pancreatic cancer	Incidence	Male and Female					5	NS	-									JPHC	0|1|0													0.5
	43	4.4.2 ACRYLAMIDE	Acrylamide	Prostate	Prostate cancer	Incidence	Male					7	NS	o									JPHC	0|1|0													0.5
	43	4.4.2 ACRYLAMIDE	Acrylamide	Stomach	Stomach cancer	Incidence	Male and Female					2	NS	-									JPHC	0|1|0													0.5
	43	4.4.2 ACRYLAMIDE	Acrylamide	Endometrial	Endometrial cancer	Incidence	Female					6	NS	+											3	NS	+	48	106								-0.5
	44	4.3.5.4.1 DIETARY NITRATE AND NITRITE	Dietary nitrate	Oesophageal	Oesophageal cancer	Incidence	Male and Female					41	Sig	-																							3
	44	4.3.5.4.1 DIETARY NITRATE AND NITRITE	Dietary nitrate	Stomach	Stomach cancer	Incidence	Male and Female					41	Sig	-																							3
	44	4.3.5.4.1 DIETARY NITRATE AND NITRITE	Dietary nitrate	Bladder	Bladder cancer	Incidence	Male and Female					41	NS	-																							0.5
	44	4.3.5.4.1 DIETARY NITRATE AND NITRITE	Dietary nitrate	Brain and central nervous system	Childhood glioma	Incidence	Male and Female					7	Sig	+																							0.5
	44	4.3.5.4.1 DIETARY NITRATE AND NITRITE	Dietary nitrate	Brain and central nervous system	Glioma	Incidence	Male and Female					41	NS	+																							0.5
	44	4.3.5.4.1 DIETARY NITRATE AND NITRITE	Dietary nitrate	Breast	Breast cancer	Incidence	Female					41	NS	-																							0.5
	44	4.3.5.4.1 DIETARY NITRATE AND NITRITE	Dietary nitrate	Colorectal	Colon cancer	Incidence	Male and Female					41	NS	-																							0.5
	44	4.3.5.4.1 DIETARY NITRATE AND NITRITE	Dietary nitrate	Colorectal	Colorectal cancer	Incidence	Male and Female					6	Sig	+																							0.5
	44	4.3.5.4.1 DIETARY NITRATE AND NITRITE	Dietary nitrate	Colorectal	Rectal cancer	Incidence	Male and Female					41	NS	+																							0.5
	44	4.3.5.4.1 DIETARY NITRATE AND NITRITE	Dietary nitrate	Kidney	Kidney cancer	Incidence	Male and Female					41	NS	-																							0.5
	44	4.3.5.4.1 DIETARY NITRATE AND NITRITE	Dietary nitrate	Lymphomas	Non-Hodgkin lymphoma	Incidence	Male and Female					41	Sig	-																							0.5
	44	4.3.5.4.1 DIETARY NITRATE AND NITRITE	Dietary nitrate	Ovarian	Ovarian cancer	Incidence	Female					3	Sig	+																							0.5
	44	4.3.5.4.1 DIETARY NITRATE AND NITRITE	Dietary nitrate	Pancreatic	Pancreatic cancer	Incidence	Male and Female					41	NS	-																							0.5
	44	4.3.5.4.1 DIETARY NITRATE AND NITRITE	Dietary nitrate	Thyroid	Thyroid cancer	Incidence	Male and Female					41	Sig	+																							0.5
	45	5.2 CHOLESTEROL, DIETARY	Dietary cholesterol	Breast	Breast cancer	Incidence	Female					3	NS	+							EPIC	0|1|0															3
	45	5.2 CHOLESTEROL, DIETARY	Dietary cholesterol	Ovarian	Ovarian cancer	Incidence	Female		7	NS	+	6	Sig	+									NHS	1|1|0													3
	45	5.2 CHOLESTEROL, DIETARY	Dietary cholesterol	Stomach	Stomach cancer	Incidence	Male and Female					14	NS	+																							3
	45	5.2 CHOLESTEROL, DIETARY	Dietary cholesterol	Brain and central nervous system	Glioma	Incidence	Male and Female								P22	0|0|1|0																					0.5
	45	5.2 CHOLESTEROL, DIETARY	Dietary cholesterol	Colorectal	Colorectal cancer	Incidence	Male and Female														EPIC|UKB	0|2|0															0.5
	45	5.2 CHOLESTEROL, DIETARY	Dietary cholesterol	Liver	Liver cancer	Incidence	Male and Female		2	Sig	+																										0.5
	45	5.2 CHOLESTEROL, DIETARY	Dietary cholesterol	Liver	Hepatocellular carcinoma (HCC)	Incidence	Male and Female								P24	0|1|0|0																					0.5
	45	5.2 CHOLESTEROL, DIETARY	Dietary cholesterol	Lung	Lung cancer	Incidence	Male and Female														EPIC	1|0|0															0.5
	45	5.2 CHOLESTEROL, DIETARY	Dietary cholesterol	Lymphomas	B-cell lymphoma (BCL)	Incidence	Male														EPIC	0|1|0															0.5
	45	5.2 CHOLESTEROL, DIETARY	Dietary cholesterol	Lymphomas	B-cell lymphoma (BCL)	Incidence	Female														EPIC	0|1|0															0.5
	45	5.2 CHOLESTEROL, DIETARY	Dietary cholesterol	Oesophageal	Oesophageal adenocarcinoma	Incidence	Male and Female					6	Sig	+																							0.5
	45	5.2 CHOLESTEROL, DIETARY	Dietary cholesterol	Oesophageal	Oesophageal cancer	Incidence	Male and Female					12	Sig	+																							0.5
	45	5.2 CHOLESTEROL, DIETARY	Dietary cholesterol	Oesophageal	Oesophageal squamous-cell carcinoma (SCC)	Incidence	Male and Female					5	Sig	+																							0.5
	45	5.2 CHOLESTEROL, DIETARY	Dietary cholesterol	Pancreatic	Pancreatic cancer	Incidence	Male and Female														PLCO	1|1|0			4	NS	+	160	434								-2
	46	2.2.1.5.13 TOMATOES	Tomatoes	Bladder	Bladder cancer	Incidence	Male and Female														PLCO	0|1|0															0.5
	46	2.2.1.5.13 TOMATOES	Tomato salsa	Bladder	Bladder cancer	Incidence	Male and Female														PLCO	0|1|0															0.5
	46	2.2.1.5.13 TOMATOES	Tomato catsup	Bladder	Bladder cancer	Incidence	Male and Female														PLCO	0|1|0															0.5
	46	2.2.1.5.13 TOMATOES	Tomatoes	Breast	Breast cancer	Incidence	Female										P25	0|1|0|0																			0.5
	46	2.2.1.5.13 TOMATOES	Tomatoes	Colorectal	Colorectal cancer	Incidence	Male and Female					3	Sig	-							PLCO|UKB	0|2|0															0.5
	46	2.2.1.5.13 TOMATOES	Tomatoes	Colorectal	Colorectal cancer	Mortality	Male and Female														PLCO	0|1|0															0.5
	46	2.2.1.5.13 TOMATOES	Tomato catsup	Colorectal	Colorectal cancer	Incidence	Male and Female														PLCO	0|1|0															0.5
	46	2.2.1.5.13 TOMATOES	Tomato salsa	Colorectal	Colorectal cancer	Incidence	Male and Female														PLCO	0|1|0															0.5
	46	2.2.1.5.13 TOMATOES	Tomato salsa	Colorectal	Colorectal cancer	Mortality	Male and Female														PLCO	0|1|0															0.5
	46	2.2.1.5.13 TOMATOES	Tomato catsup	Colorectal	Colorectal cancer	Mortality	Male and Female														PLCO	0|1|0															0.5
	46	2.2.1.5.13 TOMATOES	Tomato sauces no meat	Liver	Liver cancer	Incidence	Male and Female																NIH-AARP	0|1|0													0.5
	46	2.2.1.5.13 TOMATOES	Tomato sauces with meat	Liver	Liver cancer	Incidence	Male and Female																NIH-AARP	1|0|0													0.5
	46	2.2.1.5.13 TOMATOES	Raw tomatoes	Liver	Liver cancer	Incidence	Male and Female																NIH-AARP	0|0|1													0.5
	46	2.2.1.5.13 TOMATOES	Tomatoes	Liver	Liver cancer	Incidence	Female	Postmenopausal													WHI	0|1|0															0.5
	46	2.2.1.5.13 TOMATOES	Tomato salsa	Liver	Liver cancer	Incidence	Male and Female																NIH-AARP	0|0|1													0.5
	46	2.2.1.5.13 TOMATOES	Tomatoes	Pancreatic	Pancreatic cancer	Incidence	Male and Female																JPHC	0|1|0													0.5
	46	2.2.1.5.13 TOMATOES	Early life tomato soup and fresh tomato	Prostate	Prostate cancer	Incidence and mortality	Male																NIH-AARP	0|0|1													0.5
	46	2.2.1.5.13 TOMATOES	Cooked tomatoes	Prostate	Prostate cancer	Incidence	Male		3	NS	-																										0.5
	46	2.2.1.5.13 TOMATOES	Early life tomato soup and fresh tomato	Prostate	Fatal prostate cancer	Mortality	Male																NIH-AARP	0|1|0													0.5
	46	2.2.1.5.13 TOMATOES	Early life tomato and tomato dishes	Prostate	Fatal prostate cancer	Mortality	Male																NIH-AARP	0|1|0													0.5
	46	2.2.1.5.13 TOMATOES	Raw tomatoes	Prostate	Prostate cancer	Incidence	Male		4	NS	-																										0.5
	46	2.2.1.5.13 TOMATOES	Early life tomato soup and fresh tomato	Prostate	Non-advanced prostate cancer	Incidence	Male																NIH-AARP	0|0|1													0.5
	46	2.2.1.5.13 TOMATOES	Early life tomato and tomato dishes	Prostate	Non-advanced prostate cancer	Incidence	Male																NIH-AARP	0|0|1													0.5
	46	2.2.1.5.13 TOMATOES	Early life tomato soup and fresh tomato	Prostate	Advanced prostate cancer	Incidence and mortality	Male																NIH-AARP	0|1|0													0.5
	46	2.2.1.5.13 TOMATOES	Early life tomato and tomato dishes	Prostate	Advanced prostate cancer	Incidence and mortality	Male																NIH-AARP	0|1|0													0.5
	46	2.2.1.5.13 TOMATOES	Tomato sauce	Prostate	Prostate cancer	Incidence	Male					3	NS	-							HPFS	0|1|0															0.5
	46	2.2.1.5.13 TOMATOES	Tomato juice	Prostate	Prostate cancer	Incidence	Male					4	NS	-																							0.5
	46	2.2.1.5.13 TOMATOES	Tomato products	Prostate	Prostate cancer	Incidence	Male		5	NS	-																										0.5
	46	2.2.1.5.13 TOMATOES	Early life tomato and tomato dishes	Prostate	Prostate cancer	Incidence and mortality	Male																NIH-AARP	0|0|1													0.5
	46	2.2.1.5.13 TOMATOES	Tomatoes	Kidney	Kidney cancer	Incidence	Male and Female																		2	NS	+	10	10								-1
	46	2.2.1.5.13 TOMATOES	Tomatoes	Prostate	Prostate cancer	Incidence	Male																		6	NS	-	122									-1
	46	2.2.1.5.13 TOMATOES	Tomatoes	Prostate	Advanced prostate cancer	Incidence	Male																		3	NS	-	364	364								-1
	47	2.6.2 PLANT OILS	Vegetable fat	Colorectal	Colorectal cancer	Incidence	Male and Female								P24	0|1|0|0					EPIC|UKB	0|2|0															3
	47	2.6.2 PLANT OILS	Plant fat	Ovarian	Ovarian cancer	Incidence	Female		10	NS	-	8	NS	+																							3
	47	2.6.2 PLANT OILS	Vegetable fat	Bladder	Bladder cancer	Incidence	Male and Female										P5	0|0|0|1																			0.5
	47	2.6.2 PLANT OILS	Plant fat	Breast	Breast cancer	Incidence	Female														EPIC	0|1|0															0.5
	47	2.6.2 PLANT OILS	Vegetable fat	Colorectal	Colorectal cancer	Incidence	Male														MEC	0|1|0															0.5
	47	2.6.2 PLANT OILS	Vegetable fat	Liver	Hepatocellular carcinoma (HCC)	Incidence	Male and Female								P24	0|0|0|2																					0.5
	47	2.6.2 PLANT OILS	Plant fat	Lung	Lung cancer	Incidence	Male and Female														EPIC	0|1|0															0.5
	47	2.6.2 PLANT OILS	Plant fat	Lymphomas	B-cell lymphoma (BCL)	Incidence	Female														EPIC	0|0|1															0.5
	47	2.6.2 PLANT OILS	Plant fat	Lymphomas	B-cell lymphoma (BCL)	Incidence	Male														EPIC	0|0|1															0.5
	47	2.6.2 PLANT OILS	Early life vegetable fat	Prostate	Non-advanced prostate cancer	Incidence	Male																NIH-AARP	0|1|0													0.5
	47	2.6.2 PLANT OILS	Early life vegetable fat	Prostate	Fatal prostate cancer	Mortality	Male																NIH-AARP	0|1|0													0.5
	47	2.6.2 PLANT OILS	Early life vegetable fat	Prostate	Prostate cancer	Incidence and mortality	Male																NIH-AARP	0|1|0													0.5
	47	2.6.2 PLANT OILS	Early life vegetable fat	Prostate	Advanced prostate cancer	Incidence and mortality	Male																NIH-AARP	0|1|0													0.5
	47	2.6.2 PLANT OILS	Vegetable fat	Ovarian	Ovarian cancer	Incidence	Female																NHS	0|2|0	3	NS	-	85									-1
	48	3.6.1 COFFEE	Coffee	Brain and central nervous system	Glioma	Incidence	Male and Female		13	Sig	-	12	NS	-	P22	0|1|0|0	P26	0|0|1|0			UKB	0|1|0															3
	48	3.6.1 COFFEE	Coffee	Colorectal	Distal colon cancer	Incidence	Male and Female					5	NS	-																							3
	48	3.6.1 COFFEE	Coffee	Colorectal	Colon cancer	Incidence	Male	Asians				9	NS	-																							3
	48	3.6.1 COFFEE	Coffee	Colorectal	Colon cancer	Incidence	Female	Asians				9	NS	-																							3
	48	3.6.1 COFFEE	Coffee	Liver	Liver cancer	Incidence	Male and Female	Asians				6	Sig	-																							3
	48	3.6.1 COFFEE	Coffee	Liver	Hepatocellular carcinoma (HCC)	Incidence	Male and Female					14	Sig	-			P24	0|0|1|0																			3
	48	3.6.1 COFFEE	Coffee	Mouth, laryngeal, and pharyngeal	Oral cavity and pharyngeal cancer	Incidence	Male and Female					5	Sig	-																							3
	48	3.6.1 COFFEE	Coffee	Prostate	Fatal prostate cancer	Mortality	Male					6	NS	-																							3
	48	3.6.1 COFFEE	Coffee	Prostate	Localised prostate cancer	Incidence	Male					6	Sig	-																							3
	48	3.6.1 COFFEE	Coffee	Skin	Non-melanoma	Incidence	Male and Female					3	Sig	-																							3
	48	3.6.1 COFFEE	Coffee	Endometrial	Endometrial cancer	Incidence	Female					13	Sig	-			P27	0|0|0|1	NS	+					7	Sig	-			≥1000							1
	48	3.6.1 COFFEE	Coffee	Kidney	Kidney cancer	Incidence	Male and Female		9	Sig	-	10	Sig	-					NS	+			JPHC	0|1|0	5	NS	-	10	23								1
	48	3.6.1 COFFEE	Coffee	Lung	Lung cancer	Incidence	Male and Female												NS	+	EPIC	1|0|0			7	Sig	+			≥1000							1
	48	3.6.1 COFFEE	Coffee	Prostate	Prostate cancer	Incidence	Male					16	Sig	-					NS	+	EPIC|HPFS	0|2|0			8	Sig	-			≥1000							1
	48	3.6.1 COFFEE	Coffee	Brain and central nervous system	Brain cancer	Incidence	Male and Female					8	Sig	-					NS	-																	0.5
	48	3.6.1 COFFEE	Coffee	Breast	Postmenopausal breast cancer	Incidence	Female																		7	Sig	-			≥1000							0.5
	48	3.6.1 COFFEE	Coffee	Breast	Postmenopausal breast cancer	Incidence	Female														CPSII	0|1|0															0.5
	48	3.6.1 COFFEE	Coffee	Cervical	Cervical cancer	Incidence	Female												NS	+																	0.5
	48	3.6.1 COFFEE	Coffee	Colorectal	Colorectal cancer	Incidence	Male and Female	Asians											Sig	-																	0.5
	48	3.6.1 COFFEE	Coffee	Colorectal	Colorectal cancer	Incidence	Female																		5	NS	o										0.5
	48	3.6.1 COFFEE	Other type of coffee	Colorectal	Colorectal cancer	Incidence	Male and Female												NS	+																	0.5
	48	3.6.1 COFFEE	Instant coffee	Colorectal	Colorectal cancer	Incidence	Male and Female												NS	-																	0.5
	48	3.6.1 COFFEE	Ground coffee	Colorectal	Colorectal cancer	Incidence	Male and Female												NS	-																	0.5
	48	3.6.1 COFFEE	Coffee	Colorectal	Anal and Rectal cancer	Incidence	Male and Female														UKB	0|1|0															0.5
	48	3.6.1 COFFEE	Coffee	Endometrial	Uterine cancer	Incidence	Female												NS	+																	0.5
	48	3.6.1 COFFEE	Coffee	Gallbladder	Gallbladder and extrahepatic bile duct cancer	Incidence	Male and Female														UKB	0|1|0															0.5
	48	3.6.1 COFFEE	Coffee	Head and neck	Head and neck cancer	Incidence	Male and Female												NS	-																	0.5
	48	3.6.1 COFFEE	Coffee	Hepatobiliary tract cancer	Biliary tract cancer	Incidence	Male and Female												NS	+																	0.5
	48	3.6.1 COFFEE	Coffee	Kidney	Renal cell carcinoma	Incidence	Male and Female																NIH-AARP|PLCO	0|1|1													0.5
	48	3.6.1 COFFEE	Coffee	Leukaemias	Leukaemia	Incidence	Male and Female												NS	-																	0.5
	48	3.6.1 COFFEE	Coffee	Liver	Liver cancer	Incidence	Male																		3	Sig	-			404							0.5
	48	3.6.1 COFFEE	Coffee	Liver	Hepatocellular carcinoma (HCC)	Incidence	Male and Female	Asians											Sig	-																	0.5
	48	3.6.1 COFFEE	Coffee	Lymphomas	Non-Hodgkin lymphoma	Incidence	Female	Postmenopausal															WHI	0|1|0													0.5
	48	3.6.1 COFFEE	Coffee preparation method	Lymphomas	Non-Hodgkin lymphoma	Incidence	Female	Postmenopausal															WHI	0|1|0													0.5
	48	3.6.1 COFFEE	Coffee	Lymphomas	Non-Hodgkin lymphoma	Incidence	Male and Female		9	NS	-								NS	+																	0.5
	48	3.6.1 COFFEE	Coffee	Myelomas	Multiple myeloma	Incidence	Male and Female												Sig	+																	0.5
	48	3.6.1 COFFEE	Coffee	Ovarian	Ovarian cancer	Incidence	Female		10	NS	+	18	NS	+					NS	-					9	NS	+	136	61								0.5
	48	3.6.1 COFFEE	Coffee	Prostate	Advanced prostate cancer	Incidence	Male					8	NS	-																	2	NS	-	65	18		0.5
	48	3.6.1 COFFEE	Coffee	Skin	Cutaneous melanoma	Incidence	Male and Female												NS	-																	0.5
	48	3.6.1 COFFEE	Coffee	Skin	Melanoma	Incidence	Female																		4	Sig	-			≥1000							0.5
	48	3.6.1 COFFEE	Coffee	Stomach	Stomach cancer	Mortality	Male and Female																		3	Sig	-			≥1000							0.5
	48	3.6.1 COFFEE	Coffee	Testicular	Testicular cancer	Incidence	Male												NS	-																	0.5
	48	3.6.1 COFFEE	Coffee	Thyroid	Thyroid cancer	Incidence	Male and Female		4	Sig	-								NS	+	EPIC	0|1|0															0.5
	48	3.6.1 COFFEE	Coffee	Liver	Liver cancer	Incidence	Male and Female												NS	+	UKB	0|1|0			6	Sig	-			≥1000							0
	48	3.6.1 COFFEE	Coffee	Skin	Melanoma	Incidence	Male and Female					4	Sig	-					NS	-					7	NS	-	4	4								0
	48	3.6.1 COFFEE	Coffee	Skin	Basal cell skin cancer (BCC)	Incidence	Male and Female												NS	+					3	Sig	-			≥1000							0
	48	3.6.1 COFFEE	Coffee	Breast	Breast cancer	Incidence	Female		10	NS	-								Sig	-	EPIC	0|1|0			14	NS	-	12	12								-0.5
	48	3.6.1 COFFEE	Coffee	Colorectal	Proximal colon cancer	Incidence	Male and Female					5	NS	-											5	NS	-	347									-0.5
	48	3.6.1 COFFEE	Coffee	Bladder	Bladder cancer	Incidence	Female																		4	NS	-	140	53								-1
	48	3.6.1 COFFEE	Coffee	Bladder	Bladder cancer	Incidence	Male																		5	NS	+	59	27								-1
	48	3.6.1 COFFEE	Coffee	Bladder	Bladder cancer	Incidence	Male and Female		8	NS	o				P5	1|0|0|0			NS	+					11	NS	+	388	≥1000								-1
	48	3.6.1 COFFEE	Coffee	Breast	Breast cancer - ER negative PR negative	Incidence	Female																		3	NS	-	356									-1
	48	3.6.1 COFFEE	Coffee	Breast	Breast cancer - ER positive PR negative	Incidence	Female																		3	NS	-	57									-1
	48	3.6.1 COFFEE	Coffee	Breast	Premenopausal breast cancer	Incidence	Female																		7	NS	o		108								-1
	48	3.6.1 COFFEE	Coffee	Breast	Breast cancer - ER positive PR positive	Incidence	Female																		3	NS	-	43									-1
	48	3.6.1 COFFEE	Coffee	Breast	Breast cancer - ER negative PR positive	Incidence	Female																		2	NS	-	8	16								-1
	48	3.6.1 COFFEE	Coffee	Colorectal	Colon cancer	Incidence	Female																		8	NS	-	85	85								-1
	48	3.6.1 COFFEE	Coffee	Colorectal	Colorectal cancer	Incidence	Male																		6	NS	+	356									-1
	48	3.6.1 COFFEE	Coffee	Colorectal	Rectal cancer	Incidence	Female																		5	NS	+	115									-1
	48	3.6.1 COFFEE	Coffee	Colorectal	Rectal cancer	Incidence	Male																		7	NS	+	454									-1
	48	3.6.1 COFFEE	Coffee	Colorectal	Colon cancer	Incidence	Male																		8	NS	-	107	27								-1
	48	3.6.1 COFFEE	Coffee	Gallbladder	Gallbladder cancer	Incidence	Male and Female																		5	NS	-	81	81								-1
	48	3.6.1 COFFEE	Coffee	Liver	Liver cancer	Incidence	Female																		3	NS	-	3	3								-1
	48	3.6.1 COFFEE	Coffee	Lung	Lung cancer	Incidence	Male																		5	NS	+	12	469								-1
	48	3.6.1 COFFEE	Coffee	Lung	Lung cancer	Incidence	Female																		3	NS	+	167	117								-1
	48	3.6.1 COFFEE	Coffee	Oesophageal	Oesophageal adenocarcinoma	Incidence	Male and Female																		2	NS	-	14									-1
	48	3.6.1 COFFEE	Coffee	Oesophageal	Oesophageal squamous-cell carcinoma (SCC)	Incidence	Male and Female																		3	NS	+	732	106								-1
	48	3.6.1 COFFEE	Coffee	Pancreatic	Pancreatic cancer	Incidence	Male																		7	NS	-	≥1000	301								-1
	48	3.6.1 COFFEE	Coffee	Pancreatic	Pancreatic cancer	Mortality	Male and Female																		3	NS	-	≥1000	278								-1
	48	3.6.1 COFFEE	Coffee	Pancreatic	Pancreatic cancer	Incidence	Male and Female		10	Sig	+	12	NS	-					NS	+	UKB	0|1|0			19	NS	+	778	≥1000								-1
	48	3.6.1 COFFEE	Coffee	Pancreatic	Pancreatic cancer	Incidence	Female																		2	NS	+	236	156								-1
	48	3.6.1 COFFEE	Coffee	Prostate	Prostate cancer	Mortality	Male																		4	NS	-	5	10								-1
	48	3.6.1 COFFEE	Coffee	Skin	Melanoma	Incidence	Male																		2	NS	+	24	14								-1
	48	3.6.1 COFFEE	Coffee	Skin	Squamous cell skin cancer (SCC)	Incidence	Male and Female																		3	NS	-	14									-1
	48	3.6.1 COFFEE	Coffee	Stomach	Stomach cancer	Incidence	Male																		5	NS	-	8	3								-1
	48	3.6.1 COFFEE	Coffee	Stomach	Stomach cancer	Incidence	Female																		5	NS	+	22	339								-1
	48	3.6.1 COFFEE	Coffee	Colorectal	Colon cancer	Incidence	Male and Female					12	NS	-							UKB	0|1|0			11	NS	-	204									-1.5
	48	3.6.1 COFFEE	Coffee	Stomach	Stomach cancer	Incidence	Male and Female		12	NS	o	14	NS	-			P34	0|1|0|0	NS	+	UKB	0|1|0			10	NS	o		117								-1.5
	48	3.6.1 COFFEE	Coffee	Colorectal	Rectal cancer	Incidence	Male and Female					11	NS	-											13	NS	+	50									-2
	48	3.6.1 COFFEE	Coffee	Colorectal	Colorectal cancer	Incidence	Male and Female					14	NS	+			P24	0|0|1|0	NS	+	CPSII|EPIC|UKB	0|3|0	UKB	0|2|0	12	NS	o										-2
	48	3.6.1 COFFEE	Coffee	Oesophageal	Oesophageal cancer	Incidence	Male and Female												NS	+	UKB	0|1|0			5	NS	-	15	183								-2
	49	5.1.5 GLYCEMIC INDEX	Glycemic index	Breast	Breast cancer	Incidence	Female		6	NS	+	22	NS	+																							3
	49	5.1.5 GLYCEMIC INDEX	Glycemic index	Colorectal	Colorectal cancer	Incidence	Male and Female					19	Sig	+																							3
	49	5.1.5 GLYCEMIC INDEX	Glycemic index	Endometrial	Endometrial cancer	Incidence	Female		7	NS	o	11	NS	+									JPHC	0|1|0													3
	49	5.1.5 GLYCEMIC INDEX	Glycemic index	Liver	Liver cancer	Incidence	Male and Female					7	NS	+																							3
	49	5.1.5 GLYCEMIC INDEX	Glycemic index	Liver	Hepatocellular carcinoma (HCC)	Incidence	Male and Female					3	NS	+			P24	0|1|0|0																			3
	49	5.1.5 GLYCEMIC INDEX	Glycemic index	Pancreatic	Pancreatic cancer	Incidence	Male and Female					11	NS	+																							3
	49	5.1.5 GLYCEMIC INDEX	Glycemic index	Bladder	Bladder cancer	Incidence	Male and Female					3	Sig	+									PLCO	0|1|0													0.5
	49	5.1.5 GLYCEMIC INDEX	Glycemic index	Brain and central nervous system	Brain cancer	Incidence	Male and Female					2	NS	-																							0.5
	49	5.1.5 GLYCEMIC INDEX	Glycaemic index	Breast	Postmenopausal breast cancer	Incidence	Female																		10	Sig	+			≥1000							0.5
	49	5.1.5 GLYCEMIC INDEX	Glycemic index	Head and neck	Hypopharyngeal cancer	Incidence	Male and Female	Asians									P14	0|0|1|0																			0.5
	49	5.1.5 GLYCEMIC INDEX	Glycemic index	Head and neck	Head and neck cancer	Incidence	Male and Female	Asians									P14	1|0|0|0																			0.5
	49	5.1.5 GLYCEMIC INDEX	Glycemic index	Hepatobiliary tract cancer	Biliary tract cancer	Incidence	Male and Female					2	NS	+																							0.5
	49	5.1.5 GLYCEMIC INDEX	Glycemic index	Kidney	Renal cell carcinoma	Incidence	Male and Female																PLCO	0|1|0													0.5
	49	5.1.5 GLYCEMIC INDEX	Glycemic index	Kidney	Kidney cancer	Incidence	Male and Female					3	NS	+																							0.5
	49	5.1.5 GLYCEMIC INDEX	Glycemic index	Lung	Lung cancer	Incidence	Male and Female					7	Sig	+									PLCO	1|0|0													0.5
	49	5.1.5 GLYCEMIC INDEX	Glycemic index	Lymphomas	Lymphoma	Incidence	Male and Female					2	Sig	-																							0.5
	49	5.1.5 GLYCEMIC INDEX	Glycemic index	Mouth, laryngeal, and pharyngeal	Laryngeal cancer	Incidence	Male and Female	Asians									P14	1|0|0|0																			0.5
	49	5.1.5 GLYCEMIC INDEX	Glycemic index	Mouth, laryngeal, and pharyngeal	Oral cancer	Incidence	Male and Female	Asians									P14	0|1|0|0																			0.5
	49	5.1.5 GLYCEMIC INDEX	Glycemic index	Mouth, laryngeal, and pharyngeal	Oropharyngeal cancer	Incidence	Male and Female	Asians									P14	0|0|1|0																			0.5
	49	5.1.5 GLYCEMIC INDEX	Glycemic index	Myelomas	Multiple myeloma	Incidence	Male and Female					2	NS	-																							0.5
	49	5.1.5 GLYCEMIC INDEX	Glycemic index	Oesophageal	Oesophageal cancer	Incidence	Male and Female					2	Sig	+																							0.5
	49	5.1.5 GLYCEMIC INDEX	Glycemic index	Ovarian	Ovarian cancer	Incidence	Female					8	NS	+									PLCO	0|1|0													0.5
	49	5.1.5 GLYCEMIC INDEX	Glycemic index	Pancreatic	Pancreatic cancer	Incidence	Female	Postmenopausal													WHI	0|1|0															0.5
	49	5.1.5 GLYCEMIC INDEX	Glycemic index	Prostate	Prostate cancer	Incidence	Male					8	NS	+																							0.5
	49	5.1.5 GLYCEMIC INDEX	Glycemic index	Skin	Melanoma	Incidence	Male and Female					2	NS	+																							0.5
	49	5.1.5 GLYCEMIC INDEX	Glycemic index	Stomach	Stomach cancer	Incidence	Male and Female					7	NS	+																							0.5
	49	5.1.5 GLYCEMIC INDEX	Glycemic index	Thyroid	Thyroid cancer	Incidence	Male and Female					2	NS	-																							0.5
	49	5.1.5 GLYCEMIC INDEX	Glycaemic index	Breast	Breast cancer	Incidence	Female																		5	NS	+	220	26								-1
	49	5.1.5 GLYCEMIC INDEX	Glycaemic index	Breast	Premenopausal breast cancer	Incidence	Female																		6	NS	+	≥1000	94								-1
	49	5.1.5 GLYCEMIC INDEX	Glycaemic index	Colorectal	Colorectal cancer	Incidence	Female																		9	NS	+	195	≥1000								-1
	49	5.1.5 GLYCEMIC INDEX	Glycaemic index	Colorectal	Colon cancer	Incidence	Male and Female																		9	NS	o		307								-1
	49	5.1.5 GLYCEMIC INDEX	Glycaemic index	Colorectal	Colon cancer	Incidence	Male																		2	NS	-	18	273								-1
	49	5.1.5 GLYCEMIC INDEX	Glycaemic index	Colorectal	Rectal cancer	Incidence	Female																		6	NS	+	101	80								-1
	49	5.1.5 GLYCEMIC INDEX	Glycaemic index	Colorectal	Rectal cancer	Incidence	Male																		2	NS	+	68	≥1000								-1
	49	5.1.5 GLYCEMIC INDEX	Glycaemic index	Colorectal	Colorectal cancer	Incidence	Male																		3	NS	+	≥1000	34								-1
	49	5.1.5 GLYCEMIC INDEX	Glycaemic index	Colorectal	Colorectal cancer	Incidence	Male and Female																		11	NS	+	251									-1
	49	5.1.5 GLYCEMIC INDEX	Glycaemic index	Colorectal	Rectal cancer	Incidence	Male and Female																		8	NS	+	44	54								-1
	49	5.1.5 GLYCEMIC INDEX	Glycaemic index	Colorectal	Colon cancer	Incidence	Female																		7	NS	-	381	182								-1
	49	5.1.5 GLYCEMIC INDEX	Glycaemic index	Endometrial	Endometrial cancer	Incidence	Female																		5	NS	-	≥1000	≥1000								-1
	49	5.1.5 GLYCEMIC INDEX	Glycaemic index	Liver	Liver cancer	Incidence	Male and Female																		4	NS	+	36	886								-1
	49	5.1.5 GLYCEMIC INDEX	Glycaemic index	Liver	Liver cancer	Incidence	Female																		2	NS	+	5	3								-1
	49	5.1.5 GLYCEMIC INDEX	Glycaemic index	Liver	Liver cancer	Incidence	Male																		2	NS	+	181	290								-1
	49	5.1.5 GLYCEMIC INDEX	Glycaemic index	Pancreatic	Pancreatic cancer	Incidence	Female																		6	NS	+	232									-1
	49	5.1.5 GLYCEMIC INDEX	Glycaemic index	Pancreatic	Pancreatic cancer	Incidence	Male and Female																		10	NS	+	≥1000	396								-1
	49	5.1.5 GLYCEMIC INDEX	Glycaemic index	Pancreatic	Pancreatic cancer	Incidence	Male																		2	NS	-	≥1000	178								-1
	50	5.3.1 TOTAL PROTEIN	Total protein	Ovarian	Ovarian cancer	Incidence	Female					4	NS	-					NS	+																	3
	50	5.3.1 TOTAL PROTEIN	Total protein	Prostate	Prostate cancer	Incidence	Male		7	NS	-										EPIC|UKB	0|2|0	PLCO	1|0|0													3
	50	5.3.1 TOTAL PROTEIN	Total protein	Brain and central nervous system	Glioma	Incidence	Male and Female								P22	0|0|1|0																					0.5
	50	5.3.1 TOTAL PROTEIN	Total protein	Breast	Breast cancer	Mortality	Female														WHI	0|1|0															0.5
	50	5.3.1 TOTAL PROTEIN	Total protein	Colorectal	Colorectal cancer	Incidence	Male and Female														EPIC|UKB	0|2|1															0.5
	50	5.3.1 TOTAL PROTEIN	Relative intake of protein	Endometrial	Endometrial cancer	Incidence	Female												NS	+																	0.5
	50	5.3.1 TOTAL PROTEIN	Total protein	Liver	Hepatocellular carcinoma (HCC)	Incidence	Male and Female								P24	0|0|1|0	P24	0|0|1|0																			0.5
	50	5.3.1 TOTAL PROTEIN	Total protein	Lymphomas	B-cell lymphoma (BCL)	Incidence	Male														EPIC	0|1|0															0.5
	50	5.3.1 TOTAL PROTEIN	Total protein	Lymphomas	B-cell lymphoma (BCL)	Incidence	Female														EPIC	0|1|0															0.5
	50	5.3.1 TOTAL PROTEIN	Total protein	Pancreatic	Pancreatic cancer	Incidence	Male and Female					14	NS	+							PLCO	0|2|0															0.5
	50	5.3.1 TOTAL PROTEIN	Total protein	Prostate	Prostate cancer	Mortality	Male														EPIC	0|1|0															0.5
	51	2.5.1.3.3 PORK	Pork	Breast	Breast cancer	Incidence	Female												NS	+	EPIC	0|1|0															0.5
	51	2.5.1.3.3 PORK	Pork	Colorectal	Distal colon cancer	Incidence	Male	Asians							P15	0|1|0|0																					0.5
	51	2.5.1.3.3 PORK	Pork	Colorectal	Rectal cancer	Incidence	Female	Asians							P15	0|1|0|0																					0.5
	51	2.5.1.3.3 PORK	Pork	Colorectal	Colorectal cancer	Incidence	Female	Asians							P15	0|1|0|0																					0.5
	51	2.5.1.3.3 PORK	Pork	Colorectal	Colon cancer	Incidence	Female	Asians							P15	0|0|1|0																					0.5
	51	2.5.1.3.3 PORK	Pork	Colorectal	Proximal colon cancer	Incidence	Male	Asians							P15	0|1|0|0																					0.5
	51	2.5.1.3.3 PORK	Pork	Colorectal	Colorectal cancer	Incidence	Male and Female												NS	-	EPIC|UKB	1|1|0															0.5
	51	2.5.1.3.3 PORK	Pork	Colorectal	Proximal colon cancer	Incidence	Female	Asians							P15	0|0|1|0																					0.5
	51	2.5.1.3.3 PORK	Pork	Colorectal	Colon cancer	Incidence	Male	Asians							P15	0|1|0|0																					0.5
	51	2.5.1.3.3 PORK	Pork	Colorectal	Rectal cancer	Incidence	Male	Asians							P15	0|1|0|0																					0.5
	51	2.5.1.3.3 PORK	Pork	Colorectal	Colorectal cancer	Incidence	Male	Asians							P15	0|1|0|0																					0.5
	51	2.5.1.3.3 PORK	Pork	Colorectal	Distal colon cancer	Incidence	Female	Asians							P15	0|1|0|0																					0.5
	51	2.5.1.3.3 PORK	Pork	Endometrial	Endometrial cancer	Incidence	Female												NS	+																	0.5
	51	2.5.1.3.3 PORK	Pork	Hepatobiliary tract cancer	Biliary tract cancer	Incidence	Male and Female												NS	-																	0.5
	51	2.5.1.3.3 PORK	Pork	Kidney	Kidney cancer	Incidence	Male and Female												NS	+																	0.5
	51	2.5.1.3.3 PORK	Pork	Kidney	Renal cell carcinoma	Incidence	Male and Female												NS	-																	0.5
	51	2.5.1.3.3 PORK	Pork	Liver	Liver cancer	Incidence	Male and Female												NS	+																	0.5
	51	2.5.1.3.3 PORK	Pork	Lung	Lung cancer	Incidence	Male and Female												NS	+	EPIC	0|1|0															0.5
	51	2.5.1.3.3 PORK	Pork	Mouth, laryngeal, and pharyngeal	Oropharyngeal cancer	Incidence	Male and Female												NS	+																	0.5
	51	2.5.1.3.3 PORK	Pork	Oesophageal	Oesophageal cancer	Incidence	Male and Female												NS	-																	0.5
	51	2.5.1.3.3 PORK	Pork	Ovarian	Ovarian cancer	Incidence	Female					3	NS	+					NS	-																	0.5
	51	2.5.1.3.3 PORK	Pork	Pancreatic	Pancreatic cancer	Incidence	Male and Female												NS	-																	0.5
	51	2.5.1.3.3 PORK	Pork	Skin	Skin cancer	Incidence	Male and Female												NS	+																	0.5
	51	2.5.1.3.3 PORK	Pork	Stomach	Stomach cancer	Incidence	Male and Female												NS	-																	0.5
	51	2.5.1.3.3 PORK	Pork	Prostate	Prostate cancer	Incidence	Male												NS	+					3	NS	+	328	179								-1
	51	2.5.1.3.3 PORK	Pork	Prostate	Advanced prostate cancer	Incidence	Male																		4	NS	+	≥1000	179								-1
	52	2.7.2 CHEESE	Cheese	Lung	Lung cancer	Incidence	Male and Female								P26	0|1|0|0	P30	0|0|1|0	Sig	-	EPIC|UKB	0|2|0	PLCO	0|1|0													3
	52	2.7.2 CHEESE	Cheese	Colorectal	Colorectal cancer	Incidence	Male and Female		8	Sig	-	11	NS	-	P26	0|1|0|0			Sig	-	EPIC|UKB	0|1|1	UKB	0|2|0	7	NS	-	12	17								2
	52	2.7.2 CHEESE	Cheese	Brain and central nervous system	Glioma	Incidence	Male and Female								P22	0|1|0|0																					0.5
	52	2.7.2 CHEESE	Cheese	Breast	Breast cancer	Mortality	Female					3	NS	+																							0.5
	52	2.7.2 CHEESE	Cheese	Breast	Breast cancer	Incidence	Female		10	Sig	-				P26	0|1|0|0			NS	-	EPIC	0|1|0															0.5
	52	2.7.2 CHEESE	Lifetime cheese intake	Breast	Breast cancer	Incidence	Female														NHS	0|1|0															0.5
	52	2.7.2 CHEESE	Adolescent cheese intake	Breast	Breast cancer	Incidence	Female														NHS	0|1|0															0.5
	52	2.7.2 CHEESE	Cheese	Colorectal	Rectal cancer	Incidence	Male and Female					3	NS	-											4	Sig	-			≥1000							0.5
	52	2.7.2 CHEESE	Cheese	Colorectal	Colorectal cancer	Mortality	Male and Female					6	Sig	+																							0.5
	52	2.7.2 CHEESE	Cheese	Colorectal	Colorectal cancer	Incidence and mortality	Male and Female					5	NS	-																							0.5
	52	2.7.2 CHEESE	Cheese	Colorectal	Rectal cancer	Incidence and mortality	Male and Female					2	NS	-																							0.5
	52	2.7.2 CHEESE	Cheese	Colorectal	Colon cancer	Incidence and mortality	Male and Female					2	NS	+																							0.5
	52	2.7.2 CHEESE	Cheese	Endometrial	Endometrial cancer	Incidence	Female								P26	0|0|1|0			NS	-																	0.5
	52	2.7.2 CHEESE	Cheese	Kidney	Kidney cancer	Incidence	Male and Female												NS	-																	0.5
	52	2.7.2 CHEESE	Cheese	Liver	Liver cancer	Incidence	Male and Female																UKB	0|1|0													0.5
	52	2.7.2 CHEESE	Cheese	Liver	Hepatocellular carcinoma (HCC)	Incidence	Male and Female										P24	0|0|1|0																			0.5
	52	2.7.2 CHEESE	Cheese	Lung	Lung cancer	Mortality	Male and Female					6	NS	-																							0.5
	52	2.7.2 CHEESE	Cheese	Mouth, laryngeal, and pharyngeal	Oral cancer	Incidence	Male and Female					14	Sig	-																							0.5
	52	2.7.2 CHEESE	Cheese	Oesophageal	Oesophageal cancer	Incidence	Male and Female												NS	-			PLCO	0|1|0													0.5
	52	2.7.2 CHEESE	Cheese	Ovarian	Ovarian cancer	Mortality	Female					3	NS	+																							0.5
	52	2.7.2 CHEESE	Cheese	Pancreatic	Pancreatic cancer	Mortality	Male and Female					4	NS	+																							0.5
	52	2.7.2 CHEESE	Cheese	Pancreatic	Pancreatic cancer	Incidence	Male and Female					2	NS	+	P26	0|1|0|0																					0.5
	52	2.7.2 CHEESE	Early life cheese	Prostate	Advanced prostate cancer	Incidence and mortality	Male														NIH-AARP	0|0|1															0.5
	52	2.7.2 CHEESE	Early life cheese	Prostate	More advanced prostate cancer	Incidence and mortality	Male														NIH-AARP	0|1|0															0.5
	52	2.7.2 CHEESE	Early life cheese	Prostate	Fatal prostate cancer	Mortality	Male														NIH-AARP	0|1|0															0.5
	52	2.7.2 CHEESE	Early life cheese	Prostate	Prostate cancer	Incidence	Male														NIH-AARP	0|1|0															0.5
	52	2.7.2 CHEESE	Cheese	Prostate	Prostate cancer	Mortality	Male					3	NS	+																							0.5
	52	2.7.2 CHEESE	Cheese	Ovarian	Ovarian cancer	Incidence	Female					8	NS	+	P26	0|1|0|0			NS	-					8	NS	+	≥1000	180								0
	52	2.7.2 CHEESE	Cheese	Colorectal	Colon cancer	Incidence	Male and Female					4	NS	-											6	NS	-	9	20								-0.5
	52	2.7.2 CHEESE	Cheese	Colorectal	Colorectal cancer	Incidence	Female																		2	NS	-	36	12								-1
	52	2.7.2 CHEESE	Cheese	Colorectal	Colon cancer	Incidence	Male																		2	NS	-	5	3								-1
	52	2.7.2 CHEESE	Cheese	Prostate	Advanced prostate cancer	Incidence	Male																		5	NS	+	≥1000	132								-1
	52	2.7.2 CHEESE	Cheese	Prostate	Prostate cancer	Incidence	Male								P26	0|0|1|0			NS	-					11	Sig	+			≥1000							-1
	52	2.7.2 CHEESE	Cheese	Bladder	Bladder cancer	Incidence	Male and Female					7	NS	-			P5	0|0|1|0					PLCO	0|1|0	3	NS	+	748	155								-3
	53	2.7.3 YOGHURT	Yoghurt	Lung	Lung cancer	Incidence	Male and Female										P29	0|0|0|1	NS	-	EPIC	0|1|0	PLCO	0|0|2													3
	53	2.7.3 YOGHURT	Yoghurt	Breast	Breast cancer	Incidence	Female		6	NS	-	4	NS	-	P11	0|0|1|0					EPIC	0|1|0															0.5
	53	2.7.3 YOGHURT	Yoghurt	Colorectal	Colorectal cancer	Incidence	Female																NHS	0|1|0													0.5
	53	2.7.3 YOGHURT	Yoghurt	Colorectal	Distal colon cancer	Incidence	Male and Female										P24	0|0|1|0																			0.5
	53	2.7.3 YOGHURT	Yoghurt	Colorectal	Rectal cancer	Incidence	Male and Female										P24	0|0|1|0																			0.5
	53	2.7.3 YOGHURT	Yoghurt	Colorectal	Colorectal cancer	Mortality	Male and Female					2	NS	+			P24	0|0|1|0																			0.5
	53	2.7.3 YOGHURT	Yoghurt	Colorectal	Colorectal cancer	Incidence and mortality	Male and Female					4	NS	-																							0.5
	53	2.7.3 YOGHURT	Yoghurt	Colorectal	Proximal colon cancer	Incidence	Male and Female										P24	0|0|0|1																			0.5
	53	2.7.3 YOGHURT	Yoghurt	Colorectal	Colon cancer	Incidence and mortality	Male and Female					3	NS	-																							0.5
	53	2.7.3 YOGHURT	Yoghurt	Colorectal	Colon cancer	Incidence	Male and Female										P24	0|0|0|1																			0.5
	53	2.7.3 YOGHURT	Full fat yogurt	Colorectal	Colorectal cancer	Incidence	Male and Female														UKB	0|1|0															0.5
	53	2.7.3 YOGHURT	Low fat yogurt	Colorectal	Colorectal cancer	Incidence	Male and Female														UKB	0|0|1															0.5
	53	2.7.3 YOGHURT	Yoghurt	Colorectal	Colorectal cancer	Incidence	Male and Female					10	Sig	-			P24	0|0|1|0			EPIC	0|1|0															0.5
	53	2.7.3 YOGHURT	Yoghurt	Colorectal	Rectal cancer	Incidence and mortality	Male and Female					3	NS	-																							0.5
	53	2.7.3 YOGHURT	Yoghurt	Liver	Hepatocellular carcinoma (HCC)	Incidence	Male and Female										P24	0|0|1|0																			0.5
	53	2.7.3 YOGHURT	Yoghurt	Liver	Hepatocellular carcinoma (HCC)	Incidence	Male and Female	Asians											Sig	-																	0.5
	53	2.7.3 YOGHURT	Yoghurt	Mouth, laryngeal, and pharyngeal	Oral cancer	Incidence	Male and Female					8	Sig	-																							0.5
	53	2.7.3 YOGHURT	Yoghurt	Oesophageal	Oesophageal cancer	Incidence	Male and Female																PLCO	0|1|0													0.5
	53	2.7.3 YOGHURT	Yoghurt	Pancreatic	Pancreatic cancer	Incidence	Male and Female					4	NS	-																							0.5
	53	2.7.3 YOGHURT	Yoghurt	Stomach	Stomach cancer	Incidence	Male and Female								P34	0|0|0|1																					0.5
	53	2.7.3 YOGHURT	Yoghurt	Bladder	Bladder cancer	Incidence	Male and Female										P5	0|0|0|1					PLCO	0|1|0	3	NS	-	119	19								0
	53	2.7.3 YOGHURT	Yoghurt	Ovarian	Ovarian cancer	Incidence	Female					7	NS	+											5	NS	+	143	143								-0.5
	53	2.7.3 YOGHURT	Yoghurt	Prostate	Advanced prostate cancer	Incidence	Male																		2	NS	-	419	621								-1
	53	2.7.3 YOGHURT	Yoghurt	Prostate	Prostate cancer	Incidence	Male																		6	NS	+	76	508								-1
	54	3.5.2 FRUIT JUICE	Fruit juices	Brain and central nervous system	Glioma	Incidence	Male and Female								P22	0|1|0|0																					0.5
	54	3.5.2 FRUIT JUICE	Fruit juices	Breast	Breast cancer	Incidence	Female		6	NS	o	7	Sig	+	P25	0|1|0|0																					0.5
	54	3.5.2 FRUIT JUICE	Fruit juices	Colorectal	Colorectal cancer	Incidence	Male														MEC	0|1|0															0.5
	54	3.5.2 FRUIT JUICE	Fruit juices	Colorectal	Colorectal cancer	Incidence	Female														NHS	0|1|0															0.5
	54	3.5.2 FRUIT JUICE	Fruit juices	Colorectal	Colorectal cancer	Incidence	Male and Female		3	NS	+	4	NS	-							UKB	0|1|0															0.5
	54	3.5.2 FRUIT JUICE	Fruit juices	Endometrial	Endometrial cancer	Incidence	Female		2	NS	+																										0.5
	54	3.5.2 FRUIT JUICE	Fruit juices	Kidney	Kidney cancer	Incidence	Male and Female					2	NS	+																							0.5
	54	3.5.2 FRUIT JUICE	Fruit punch	Liver	Liver cancer	Incidence	Male and Female	Without diabetes									P28	0|0|1|0																			0.5
	54	3.5.2 FRUIT JUICE	Regular fruit punch	Liver	Liver cancer	Incidence	Male and Female	With diabetes									P28	0|0|1|0																			0.5
	54	3.5.2 FRUIT JUICE	Fruit juices	Liver	Liver cancer	Incidence	Female	Postmenopausal													WHI	0|1|0	WHI	0|1|0													0.5
	54	3.5.2 FRUIT JUICE	Other juice	Liver	Liver cancer	Incidence	Male and Female																NIH-AARP	0|1|0													0.5
	54	3.5.2 FRUIT JUICE	Regular fruit punch	Liver	Liver cancer	Incidence	Male and Female	Without diabetes									P28	0|0|1|0																			0.5
	54	3.5.2 FRUIT JUICE	Fruit punch	Liver	Liver cancer	Incidence	Male and Female	With diabetes									P28	0|0|1|0																			0.5
	54	3.5.2 FRUIT JUICE	Diet fruit punch	Liver	Liver cancer	Incidence	Male and Female	Without diabetes									P28	0|1|0|0																			0.5
	54	3.5.2 FRUIT JUICE	Diet fruit punch	Liver	Liver cancer	Incidence	Male and Female	With diabetes									P28	0|1|0|0																			0.5
	54	3.5.2 FRUIT JUICE	Apple juice	Pancreatic	Pancreatic cancer	Incidence	Male and Female																JPHC	0|1|0													0.5
	54	3.5.2 FRUIT JUICE	Early life fruit juice	Prostate	Prostate cancer	Incidence and mortality	Male																NIH-AARP	0|1|0													0.5
	54	3.5.2 FRUIT JUICE	Early life fruit juice	Prostate	Non-advanced prostate cancer	Incidence	Male																NIH-AARP	1|0|0													0.5
	54	3.5.2 FRUIT JUICE	Fruit juices	Prostate	Prostate cancer	Incidence	Male		3	NS	+	4	Sig	+																							0.5
	54	3.5.2 FRUIT JUICE	Early life fruit juice	Prostate	Fatal prostate cancer	Mortality	Male																NIH-AARP	0|0|1													0.5
	54	3.5.2 FRUIT JUICE	Early life fruit juice	Prostate	Advanced prostate cancer	Incidence and mortality	Male																NIH-AARP	0|1|0													0.5
	54	3.5.2 FRUIT JUICE	Fruit juices	Pancreatic	Pancreatic cancer	Incidence	Male and Female		3	NS	-	2	NS	+											5	NS	-	57	438								-0.5
	55	5.1.5 GLYCEMIC LOAD	Glycemic load	Breast	Breast cancer	Incidence	Female		9	NS	+	21	NS	+																							3
	55	5.1.5 GLYCEMIC LOAD	Glycemic load	Colorectal	Colorectal cancer	Incidence	Male and Female					19	NS	+																							3
	55	5.1.5 GLYCEMIC LOAD	Glycemic load	Endometrial	Endometrial cancer	Incidence	Female		8	NS	+	13	NS	+									JPHC	0|1|0													3
	55	5.1.5 GLYCEMIC LOAD	Glycemic load	Pancreatic	Pancreatic cancer	Incidence	Male and Female					12	NS	-																							3
	55	5.1.5 GLYCEMIC LOAD	Glycemic load	Bladder	Bladder cancer	Incidence	Male and Female					3	NS	-									PLCO	0|1|0													0.5
	55	5.1.5 GLYCEMIC LOAD	Glycemic load	Brain and central nervous system	Brain cancer	Incidence	Male and Female					2	NS	+																							0.5
	55	5.1.5 GLYCEMIC LOAD	Glycaemic load	Colorectal	Colon cancer	Incidence	Female																		8	Sig	-			≥1000							0.5
	55	5.1.5 GLYCEMIC LOAD	Glycaemic load	Colorectal	Rectal cancer	Incidence	Male																		3	NS	o										0.5
	55	5.1.5 GLYCEMIC LOAD	Glycaemic load	Endometrial	Endometrial cancer	Incidence	Female																		6	Sig	+			≥1000							0.5
	55	5.1.5 GLYCEMIC LOAD	Glycemic load	Head and neck	Hypopharyngeal cancer	Incidence	Male and Female	Asians									P14	0|0|1|0																			0.5
	55	5.1.5 GLYCEMIC LOAD	Glycemic load	Head and neck	Head and neck cancer	Incidence	Male and Female	Asians									P14	0|0|1|0																			0.5
	55	5.1.5 GLYCEMIC LOAD	Glycemic load	Hepatobiliary tract cancer	Biliary tract cancer	Incidence	Male and Female					2	NS	+																							0.5
	55	5.1.5 GLYCEMIC LOAD	Glycemic load	Kidney	Kidney cancer	Incidence	Male and Female					3	NS	-																							0.5
	55	5.1.5 GLYCEMIC LOAD	Glycemic load	Liver	Liver cancer	Incidence	Male and Female					7	NS	-																							0.5
	55	5.1.5 GLYCEMIC LOAD	Glycemic load	Liver	Hepatocellular carcinoma (HCC)	Incidence	Male and Female					3	NS	-																							0.5
	55	5.1.5 GLYCEMIC LOAD	Glycemic load	Lung	Lung cancer	Incidence	Male and Female					7	Sig	-									PLCO	0|0|1													0.5
	55	5.1.5 GLYCEMIC LOAD	Glycemic load	Lymphomas	Lymphoma	Incidence	Male and Female					2	NS	+																							0.5
	55	5.1.5 GLYCEMIC LOAD	Glycemic load	Mouth, laryngeal, and pharyngeal	Laryngeal cancer	Incidence	Male and Female	Asians									P14	0|1|0|0																			0.5
	55	5.1.5 GLYCEMIC LOAD	Glycemic load	Mouth, laryngeal, and pharyngeal	Oral cancer	Incidence	Male and Female	Asians									P14	0|0|1|0																			0.5
	55	5.1.5 GLYCEMIC LOAD	Glycemic load	Mouth, laryngeal, and pharyngeal	Oropharyngeal cancer	Incidence	Male and Female	Asians									P14	0|0|0|1																			0.5
	55	5.1.5 GLYCEMIC LOAD	Glycemic load	Myelomas	Multiple myeloma	Incidence	Male and Female					2	NS	+																							0.5
	55	5.1.5 GLYCEMIC LOAD	Glycemic load	Oesophageal	Oesophageal cancer	Incidence	Male and Female					2	NS	+																							0.5
	55	5.1.5 GLYCEMIC LOAD	Glycemic load	Ovarian	Ovarian cancer	Incidence	Female					8	NS	+									PLCO	0|1|0													0.5
	55	5.1.5 GLYCEMIC LOAD	Glycemic load	Pancreatic	Pancreatic cancer	Incidence	Female	Postmenopausal													WHI	0|1|0															0.5
	55	5.1.5 GLYCEMIC LOAD	Glycemic load	Prostate	Prostate cancer	Incidence	Male					7	NS	+																							0.5
	55	5.1.5 GLYCEMIC LOAD	Glycemic load	Skin	Melanoma	Incidence	Male and Female					2	NS	-																							0.5
	55	5.1.5 GLYCEMIC LOAD	Glycemic load	Stomach	Stomach cancer	Incidence	Male and Female					7	NS	+																							0.5
	55	5.1.5 GLYCEMIC LOAD	Glycemic load	Thyroid	Thyroid cancer	Incidence	Male and Female					2	NS	-																							0.5
	55	5.1.5 GLYCEMIC LOAD	Glycaemic load	Breast	Postmenopausal breast cancer	Incidence	Female																		11	NS	+	101	≥1000								-1
	55	5.1.5 GLYCEMIC LOAD	Glycaemic load	Breast	Breast cancer	Incidence	Female																		6	NS	+	726	726								-1
	55	5.1.5 GLYCEMIC LOAD	Glycaemic load	Breast	Premenopausal breast cancer	Incidence	Female																		7	NS	+	182	≥1000								-1
	55	5.1.5 GLYCEMIC LOAD	Glycaemic load	Colorectal	Colorectal cancer	Incidence	Male and Female																		13	NS	-	62	62								-1
	55	5.1.5 GLYCEMIC LOAD	Glycaemic load	Colorectal	Rectal cancer	Incidence	Female																		8	NS	+	25	54								-1
	55	5.1.5 GLYCEMIC LOAD	Glycaemic load	Colorectal	Colon cancer	Incidence	Male																		3	NS	o		≥1000								-1
	55	5.1.5 GLYCEMIC LOAD	Glycaemic load	Colorectal	Colon cancer	Incidence	Male and Female																		10	NS	-	6	13								-1
	55	5.1.5 GLYCEMIC LOAD	Glycaemic load	Colorectal	Colorectal cancer	Incidence	Male																		4	NS	-	106	106								-1
	55	5.1.5 GLYCEMIC LOAD	Glycaemic load	Colorectal	Rectal cancer	Incidence	Male and Female																		10	NS	+	149									-1
	55	5.1.5 GLYCEMIC LOAD	Glycaemic load	Colorectal	Colorectal cancer	Incidence	Female																		11	NS	-	484	484								-1
	55	5.1.5 GLYCEMIC LOAD	Glycaemic load	Liver	Liver cancer	Incidence	Male and Female																		4	NS	-	83	≥1000								-1
	55	5.1.5 GLYCEMIC LOAD	Glycaemic load	Pancreatic	Pancreatic cancer	Incidence	Female																		6	NS	-	36	168								-1
	55	5.1.5 GLYCEMIC LOAD	Glycaemic load	Pancreatic	Pancreatic cancer	Incidence	Male and Female																		12	NS	+	204	≥1000								-1
	55	5.1.5 GLYCEMIC LOAD	Glycaemic load	Pancreatic	Pancreatic cancer	Incidence	Male																		2	NS	-	20	7								-1
	56	5.2.2 SATURATED FATTY ACIDS	Saturated fatty acids	Colorectal	Colorectal cancer	Incidence	Male and Female					18	NS	-	P24	0|0|1|0					EPIC|UKB	0|2|0															3
	56	5.2.2 SATURATED FATTY ACIDS	Saturated fatty acids	Bladder	Bladder cancer	Incidence	Male and Female					5	NS	+			P5	0|1|0|0																			0.5
	56	5.2.2 SATURATED FATTY ACIDS	Saturated fatty acids	Brain and central nervous system	Glioma	Incidence	Male and Female								P22	0|1|0|0																					0.5
	56	5.2.2 SATURATED FATTY ACIDS	Plasma saturated fatty acids	Colorectal	Colorectal cancer	Incidence	Male and Female												NS	+																	0.5
	56	5.2.2 SATURATED FATTY ACIDS	Saturated fatty acids	Leukaemias	Acute myeloid leukaemia (AML)	Incidence	Male and Female																JPHC	0|1|0													0.5
	56	5.2.2 SATURATED FATTY ACIDS	Saturated fatty acids	Liver	Hepatocellular carcinoma (HCC)	Incidence	Male and Female								P24	0|1|0|0																					0.5
	56	5.2.2 SATURATED FATTY ACIDS	Saturated fatty acids	Liver	Liver cancer	Incidence	Male and Female		5	Sig	+												PLCO	0|1|0													0.5
	56	5.2.2 SATURATED FATTY ACIDS	Saturated fatty acids	Liver	Liver cancer	Incidence	Male														SMHS	1|0|0															0.5
	56	5.2.2 SATURATED FATTY ACIDS	Saturated fatty acids	Lung	Lung cancer	Incidence	Male and Female												NS	-	EPIC	0|1|0															0.5
	56	5.2.2 SATURATED FATTY ACIDS	Saturated fatty acids	Lung	Lung cancer	Incidence	Male																JPHC	0|1|0													0.5
	56	5.2.2 SATURATED FATTY ACIDS	Saturated fatty acids	Lung	Lung cancer	Incidence	Female																JPHC	0|1|0													0.5
	56	5.2.2 SATURATED FATTY ACIDS	Saturated fatty acids	Lymphomas	B-cell lymphoma (BCL)	Incidence	Female														EPIC	0|1|0															0.5
	56	5.2.2 SATURATED FATTY ACIDS	Saturated fatty acids	Lymphomas	Non-Hodgkin lymphoma	Incidence	Male and Female														JPHC	1|0|0															0.5
	56	5.2.2 SATURATED FATTY ACIDS	Saturated fatty acids	Lymphomas	B-cell lymphoma (BCL)	Incidence	Male														EPIC	0|1|0															0.5
	56	5.2.2 SATURATED FATTY ACIDS	Saturated fatty acids	Other/mix lymphatic and haematologic	Myelodysplastic syndrome	Incidence	Male and Female																JPHC	0|1|0													0.5
	56	5.2.2 SATURATED FATTY ACIDS	Saturated fatty acids	Other/mix lymphatic and haematologic	Acute myeloid leukaemia (AML) /Myelodysplastic syndrome	Incidence	Male and Female																JPHC	0|1|0													0.5
	56	5.2.2 SATURATED FATTY ACIDS	Saturated fatty acids	Ovarian	Ovarian cancer	Incidence	Female		11	NS	+	8	Sig	+					NS	+			EPIC|NHS	0|3|0	3	NS	+	22	980								0.5
	56	5.2.2 SATURATED FATTY ACIDS	Plasma phospholipid saturated fatty acids	Ovarian	Ovarian cancer	Incidence	Female																EPIC	0|1|0													0.5
	56	5.2.2 SATURATED FATTY ACIDS	Odd chain saturated fatty acids	Ovarian	Ovarian cancer	Incidence	Female																EPIC	0|1|0													0.5
	56	5.2.2 SATURATED FATTY ACIDS	Saturated fat componenet	Pancreatic	Pancreatic cancer	Incidence	Male and Female														PLCO	0|2|0															0.5
	56	5.2.2 SATURATED FATTY ACIDS	Saturated fatty acids C12:0-C14:0	Prostate	Prostate cancer	Incidence	Male														EPIC	0|1|0															0.5
	56	5.2.2 SATURATED FATTY ACIDS	Saturated fatty acids C4:0-C10:0	Prostate	Prostate cancer	Incidence	Male														EPIC	0|1|0															0.5
	56	5.2.2 SATURATED FATTY ACIDS	Saturated fatty acids	Prostate	Aggressive prostate cancer	Incidence	Male																PLCO	1|0|0													0.5
	56	5.2.2 SATURATED FATTY ACIDS	Saturated fatty acids	Skin	Basal cell skin cancer (BCC)	Incidence	Male and Female					2	NS	-																							0.5
	56	5.2.2 SATURATED FATTY ACIDS	Saturated fatty acids	Skin	Squamous cell skin cancer (SCC)	Incidence	Male and Female					2	NS	+																							0.5
	56	5.2.2 SATURATED FATTY ACIDS	Saturated fatty acids	Small intestine	Small intestinal cancer	Incidence	Male and Female														EPIC	0|1|0															0.5
	56	5.2.2 SATURATED FATTY ACIDS	Saturated fatty acids	Thyroid	Thyroid cancer	Incidence	Male and Female												NS	+																	0.5
	56	5.2.2 SATURATED FATTY ACIDS	Saturated fatty acids	Pancreatic	Pancreatic cancer	Incidence	Male and Female														PLCO	0|2|0			5	Sig	+			696							0
	56	5.2.2 SATURATED FATTY ACIDS	Saturated fatty acids	Breast	Breast cancer	Incidence	Female					8	NS	-					NS	-	EPIC	0|1|0			6	Sig	+			≥1000							-1
	56	5.2.2 SATURATED FATTY ACIDS	Saturated fatty acids	Breast	Premenopausal breast cancer	Incidence	Female																		2	NS	-	87	≥1000								-1
	56	5.2.2 SATURATED FATTY ACIDS	Saturated fatty acids	Breast	Postmenopausal breast cancer	Incidence	Female																		8	NS	+	168	39								-1
	56	5.2.2 SATURATED FATTY ACIDS	Saturated fatty acids	Prostate	Advanced prostate cancer	Incidence	Male																		5	NS	+	≥1000	184								-1
	56	5.2.2 SATURATED FATTY ACIDS	Saturated fatty acids	Prostate	Prostate cancer	Incidence	Male														EPIC	0|1|0			9	NS	-	966	966								-2
	57	5.2.4.2 LINOLEIC ACID	Linoleic acid	Breast	Breast cancer	Incidence	Female												NS	+																	0.5
	57	5.2.4.2 LINOLEIC ACID	RBC linoleic acid	Colorectal	Colorectal cancer	Incidence	Male and Female														EPIC	0|1|0															0.5
	57	5.2.4.2 LINOLEIC ACID	Linoleic acid	Colorectal	Colorectal cancer	Incidence	Male and Female												Sig	-																	0.5
	57	5.2.4.2 LINOLEIC ACID	Linoleic acid	Endometrial	Endometrial cancer	Incidence	Female												NS	+																	0.5
	57	5.2.4.2 LINOLEIC ACID	Linoleic acid	Head and neck	Head and neck cancer	Incidence	Male and Female																NIH-AARP	0|0|1													0.5
	57	5.2.4.2 LINOLEIC ACID	Linoleic acid	Mouth, laryngeal, and pharyngeal	Laryngeal cancer	Incidence	Male and Female																NIH-AARP	0|1|0													0.5
	57	5.2.4.2 LINOLEIC ACID	Linoleic acid	Mouth, laryngeal, and pharyngeal	Oro-hypopharyngeal	Incidence	Male and Female																NIH-AARP	0|1|0													0.5
	57	5.2.4.2 LINOLEIC ACID	Linoleic acid	Mouth, laryngeal, and pharyngeal	Oral cancer	Incidence	Male and Female																NIH-AARP	0|1|0													0.5
	57	5.2.4.2 LINOLEIC ACID	Linoleic acid	Oesophageal	Oesophageal squamous-cell carcinoma (SCC)	Incidence	Male and Female																NIH-AARP	0|1|0													0.5
	57	5.2.4.2 LINOLEIC ACID	Linoleic acid	Oesophageal	Oesophageal adenocarcinoma	Incidence	Male and Female																NIH-AARP	0|1|0													0.5
	57	5.2.4.2 LINOLEIC ACID	Linoleic acid	Oesophageal	Oesophageal cancer	Incidence	Male and Female												NS	+																	0.5
	57	5.2.4.2 LINOLEIC ACID	Plasma phospholipid linoleic acid	Ovarian	Ovarian cancer	Incidence	Female																EPIC	0|1|0													0.5
	57	5.2.4.2 LINOLEIC ACID	Linoleic acid	Ovarian	Ovarian cancer	Incidence	Female												NS	+			EPIC	1|0|0													0.5
	57	5.2.4.2 LINOLEIC ACID	Linoleic acid	Prostate	Prostate cancer	Incidence	Male					15	NS	o					Sig	-	EPIC	0|1|0															0.5
	57	5.2.4.2 LINOLEIC ACID	Linoleic acid	Prostate	Advanced prostate cancer	Incidence	Male					5	NS	-																							0.5
	57	5.2.4.2 LINOLEIC ACID	Linoleic acid	Prostate	Fatal prostate cancer	Incidence	Male					2	NS	-																							0.5
	57	5.2.4.2 LINOLEIC ACID	Tissue linoleic acid	Prostate	Advanced prostate cancer	Incidence	Male					5	NS	-																							0.5
	57	5.2.4.2 LINOLEIC ACID	Tissue linoleic acid	Prostate	Prostate cancer	Incidence	Male					9	Sig	-																							0.5
	57	5.2.4.2 LINOLEIC ACID	Plasma/serum linoleic acid	Skin	Squamous cell skin cancer (SCC)	Incidence	Male and Female												NS	-																	0.5
	57	5.2.4.2 LINOLEIC ACID	Plasma/serum linoleic acid	Skin	Basal cell skin cancer (BCC)	Incidence	Male and Female												Sig	-																	0.5
	57	5.2.4.2 LINOLEIC ACID	Linoleic acid	Stomach	Stomach cancer - Non-cardia	Incidence	Male and Female																NIH-AARP	0|1|0													0.5
	57	5.2.4.2 LINOLEIC ACID	Linoleic acid	Stomach	Stomach cancer - Cardia	Incidence	Male and Female																NIH-AARP	0|1|0													0.5
	57	5.2.4.2 LINOLEIC ACID	Linoleic acid	Pancreatic	Pancreatic cancer	Incidence	Male and Female																		3	NS	+	7	7								-1
	58	5.5.1.2 BETA-CAROTENE SUPPLEMENTS	Beta-carotene supplements	Lung	Lung cancer	Incidence	Male and Female					4	Sig	+									PLCO	0|1|0													3
	58	5.5.1.2 BETA-CAROTENE SUPPLEMENTS	Beta-carotene supplements	Prostate	Prostate cancer	Incidence	Male					4	NS	o																							3
	58	5.5.1.2 BETA-CAROTENE SUPPLEMENTS	Beta-carotene supplements	Skin	Non-melanoma	Incidence	Male and Female					3	NS	-																							3
	58	5.5.1.2 BETA-CAROTENE SUPPLEMENTS	Beta-carotene supplements	Bladder	Bladder cancer	Incidence	Male and Female					2	NS	-																							0.5
	58	5.5.1.2 BETA-CAROTENE SUPPLEMENTS	Beta-carotene supplements	Colorectal	Colorectal cancer	Incidence	Male and Female					4	NS	+																							0.5
	58	5.5.1.2 BETA-CAROTENE SUPPLEMENTS	Beta-carotene supplements	Pancreatic	Pancreatic cancer	Incidence	Male and Female					3	NS	-																							0.5
	58	5.5.1.2 BETA-CAROTENE SUPPLEMENTS	Beta-carotene supplements	Stomach	Stomach cancer	Incidence	Male and Female					3	NS	+																							0.5
	58	5.5.1.2 BETA-CAROTENE SUPPLEMENTS	Beta-carotene supplements	Oesophageal	Oesophageal cancer	Incidence	Male and Female																								3	NS	-	49	201		-1
	59	2.5.1.3.1 BEEF	Beef	Breast	Breast cancer	Incidence	Female												NS	+	EPIC	0|1|0															0.5
	59	2.5.1.3.1 BEEF	Beef	Colorectal	Proximal colon cancer	Incidence	Male	Asians							P15	0|0|1|0																					0.5
	59	2.5.1.3.1 BEEF	Beef	Colorectal	Rectal cancer	Incidence	Male	Asians							P15	0|1|0|0																					0.5
	59	2.5.1.3.1 BEEF	Beef	Colorectal	Colon cancer	Incidence	Male	Asians							P15	0|0|1|0																					0.5
	59	2.5.1.3.1 BEEF	Beef	Colorectal	Colon cancer	Incidence	Female	Asians							P15	1|0|0|0																					0.5
	59	2.5.1.3.1 BEEF	Beef	Colorectal	Rectal cancer	Incidence	Female	Asians							P15	0|1|0|0																					0.5
	59	2.5.1.3.1 BEEF	Beef	Colorectal	Colorectal cancer	Incidence	Male and Female												Sig	+	EPIC|UKB	0|2|0															0.5
	59	2.5.1.3.1 BEEF	Beef	Colorectal	Distal colon cancer	Incidence	Male	Asians							P15	0|1|0|0																					0.5
	59	2.5.1.3.1 BEEF	Beef	Colorectal	Colorectal cancer	Incidence	Male	Asians							P15	0|1|0|0																					0.5
	59	2.5.1.3.1 BEEF	Beef	Colorectal	Proximal colon cancer	Incidence	Female	Asians							P15	0|0|1|0																					0.5
	59	2.5.1.3.1 BEEF	Beef	Colorectal	Colorectal cancer	Incidence	Female	Asians							P15	0|1|0|0																					0.5
	59	2.5.1.3.1 BEEF	Beef	Colorectal	Distal colon cancer	Incidence	Female	Asians							P15	0|1|0|0																					0.5
	59	2.5.1.3.1 BEEF	Beef	Endometrial	Endometrial cancer	Incidence	Female												NS	-																	0.5
	59	2.5.1.3.1 BEEF	Beef	Hepatobiliary tract cancer	Biliary tract cancer	Incidence	Male and Female												NS	-																	0.5
	59	2.5.1.3.1 BEEF	Beef	Kidney	Kidney cancer	Incidence	Male and Female												NS	+																	0.5
	59	2.5.1.3.1 BEEF	Beef	Kidney	Renal cell carcinoma	Incidence	Male and Female												NS	-																	0.5
	59	2.5.1.3.1 BEEF	Beef	Liver	Liver cancer	Incidence	Male and Female												NS	+																	0.5
	59	2.5.1.3.1 BEEF	Beef	Lung	Lung cancer	Incidence	Male and Female												Sig	+	EPIC	0|1|0															0.5
	59	2.5.1.3.1 BEEF	Beef	Mouth, laryngeal, and pharyngeal	Oropharyngeal cancer	Incidence	Male and Female												NS	+																	0.5
	59	2.5.1.3.1 BEEF	Beef	Oesophageal	Oesophageal cancer	Incidence	Male and Female												Sig	-																	0.5
	59	2.5.1.3.1 BEEF	Beef	Pancreatic	Pancreatic cancer	Incidence	Male and Female												NS	-																	0.5
	59	2.5.1.3.1 BEEF	Beef	Skin	Skin cancer	Incidence	Male and Female												NS	+																	0.5
	59	2.5.1.3.1 BEEF	Beef	Skin	Basal cell skin cancer (BCC)	Incidence	Male and Female												NS	+																	0.5
	59	2.5.1.3.1 BEEF	Beef	Stomach	Stomach cancer	Incidence	Male and Female												NS	-																	0.5
	59	2.5.1.3.1 BEEF	Beef	Ovarian	Ovarian cancer	Incidence	Female					3	NS	+					NS	-					3	NS	+	16	19								-0.5
	59	2.5.1.3.1 BEEF	Beef	Prostate	Advanced prostate cancer	Incidence	Male																		5	NS	+	≥1000	≥1000								-1
	59	2.5.1.3.1 BEEF	Beef	Prostate	Prostate cancer	Incidence	Male												NS	-					6	NS	+	501	≥1000								-1
	60	8.1.3 WEIGHT	Weight	Kidney	Kidney cancer	Incidence	Male and Female												Sig	+					7	Sig	+			≥1000							1
	60	8.1.3 WEIGHT	Weight	Ovarian	Ovarian cancer	Incidence	Female												Sig	+					3	Sig	+			≥1000							1
	60	8.1.3 WEIGHT	Weight	Bladder	Bladder cancer	Incidence	Male and Female																UKB	0|0|1													0.5
	60	8.1.3 WEIGHT	Weight	Breast	Breast cancer	Incidence	Female												NS	-																	0.5
	60	8.1.3 WEIGHT	Weight	Breast	Carcinoma in situ of the breast	Incidence	Female																EPIC	0|1|0													0.5
	60	8.1.3 WEIGHT	Weight	Colorectal	Colorectal cancer	Incidence	Male and Female												Sig	+			UKB	0|0|1													0.5
	60	8.1.3 WEIGHT	Weight	Endometrial	Endometrial cancer	Incidence	Female												Sig	+	MEC	1|0|0															0.5
	60	8.1.3 WEIGHT	Weight	Endometrial	Endometrial cancer	Incidence	Female	Postmenopausal													UKB	1|0|0															0.5
	60	8.1.3 WEIGHT	Weight at early adulthood	Endometrial	Endometrial cancer	Incidence	Female														MEC	1|0|0															0.5
	60	8.1.3 WEIGHT	Weight	Kidney	Kidney cancer	Incidence	Female																		6	Sig	+			≥1000							0.5
	60	8.1.3 WEIGHT	Weight	Kidney	Kidney cancer	Incidence	Male																		6	Sig	+			≥1000							0.5
	60	8.1.3 WEIGHT	Weight	Leukaemias	Myeloid leukaemia	Incidence	Male and Female														CPSII	1|0|0															0.5
	60	8.1.3 WEIGHT	Weight	Lymphomas	Non-Hodgkin lymphoma	Incidence	Male and Female		5	NS	+																										0.5
	60	8.1.3 WEIGHT	Weight	Lymphomas	B-cell lymphoma (BCL)	Incidence	Female														EPIC	1|0|0															0.5
	60	8.1.3 WEIGHT	Weight	Lymphomas	Follicular lymphoma	Incidence	Male and Female		6	NS	o																										0.5
	60	8.1.3 WEIGHT	Weight	Lymphomas	B-cell lymphoma (BCL)	Incidence	Male														EPIC	0|1|0															0.5
	60	8.1.3 WEIGHT	Weight	Lymphomas	Diffuse large B cell lymphoma	Incidence	Male and Female		6	NS	+																										0.5
	60	8.1.3 WEIGHT	Weight	Oesophageal	Oesophageal adenocarcinoma	Incidence	Male and Female																		2	Sig	+			873							0.5
	60	8.1.3 WEIGHT	Weight	Other/mix lymphatic and haematologic	Myelodysplastic syndrome	Incidence	Male and Female														CPSII	0|1|0															0.5
	60	8.1.3 WEIGHT	Weight	Pancreatic	Pancreatic cancer	Incidence	Male and Female																		5	Sig	+			≥1000							0.5
	60	8.1.3 WEIGHT	Weight	Prostate	Prostate cancer	Mortality	Male																		4	Sig	+			≥1000							0.5
	60	8.1.3 WEIGHT	Weight	Prostate	Advanced prostate cancer	Incidence	Male																		5	Sig	+			≥1000							0.5
	60	8.1.3 WEIGHT	Weight	Thyroid	Thyroid cancer - high risk	Incidence	Male and Female														NIH-AARP	0|1|0															0.5
	60	8.1.3 WEIGHT	Weight	Thyroid	Thyroid cancer	Incidence	Male and Female																UKB	1|0|0													0.5
	60	8.1.3 WEIGHT	Weight	Thyroid	Thyroid cancer - low risk	Incidence	Male and Female														NIH-AARP	1|0|0															0.5
	60	8.1.3 WEIGHT	Weight	Lung	Lung cancer	Incidence	Male and Female												Sig	+					7	Sig	-			≥1000							0
	60	8.1.3 WEIGHT	Weight	Gallbladder	Gallbladder cancer	Incidence	Male and Female																		2	NS	+	49	11								-1
	60	8.1.3 WEIGHT	Weight	Oesophageal	Oesophageal cancer	Incidence	Male and Female												Sig	+					5	NS	-	111	254								-1
	60	8.1.3 WEIGHT	Weight	Oesophageal	Oesophageal squamous-cell carcinoma (SCC)	Incidence	Male and Female																		2	NS	-	12	133								-1
	60	8.1.3 WEIGHT	Weight	Prostate	Prostate cancer	Incidence	Male												Sig	-					14	NS	+	52									-1
	61	5.5.10 VITAMIN D SUPPLEMENTS	Vitamin D supplements	Bladder	Bladder cancer	Incidence and mortality	Male and Female																UKB	0|1|0													0.5
	61	5.5.10 VITAMIN D SUPPLEMENTS	Vitamin D supplements	Brain and central nervous system	Brain cancer	Incidence and mortality	Male and Female																UKB	0|1|0													0.5
	61	5.5.10 VITAMIN D SUPPLEMENTS	Vitamin D supplements	Breast	Breast cancer	Incidence and mortality	Female																UKB	0|1|0													0.5
	61	5.5.10 VITAMIN D SUPPLEMENTS	Vitamin D supplements	Colorectal	Colorectal cancer - early onset	Incidence	Female														NHS	0|1|0															0.5
	61	5.5.10 VITAMIN D SUPPLEMENTS	Vitamin D supplements	Colorectal	Colorectal cancer	Incidence	Male and Female					6	NS	+																							0.5
	61	5.5.10 VITAMIN D SUPPLEMENTS	Vitamin D supplements	Colorectal	Colorectal cancer	Incidence and mortality	Male and Female																UKB	0|1|0													0.5
	61	5.5.10 VITAMIN D SUPPLEMENTS	Vitamin D supplements	Endometrial	Uterine cancer	Incidence and mortality	Female																UKB	0|1|0													0.5
	61	5.5.10 VITAMIN D SUPPLEMENTS	Vitamin D supplements	Kidney	Kidney cancer	Incidence and mortality	Male and Female																UKB	0|1|0													0.5
	61	5.5.10 VITAMIN D SUPPLEMENTS	Vitamin D supplements	Leukaemias	Leukaemia	Incidence and mortality	Male and Female																UKB	0|1|0													0.5
	61	5.5.10 VITAMIN D SUPPLEMENTS	Vitamin D supplements	Liver	Liver cancer	Incidence and mortality	Male and Female																UKB	0|1|0													0.5
	61	5.5.10 VITAMIN D SUPPLEMENTS	Vitamin D supplements	Lung	Lung cancer	Incidence and mortality	Male and Female																UKB	0|0|1													0.5
	61	5.5.10 VITAMIN D SUPPLEMENTS	Vitamin D supplements	Lymphomas	Non-Hodgkin lymphoma	Incidence and mortality	Male and Female																UKB	0|1|0													0.5
	61	5.5.10 VITAMIN D SUPPLEMENTS	Vitamin D supplements	Myelomas	Multiple myeloma	Incidence and mortality	Male and Female																UKB	0|1|0													0.5
	61	5.5.10 VITAMIN D SUPPLEMENTS	Vitamin D supplements	Oesophageal	Oesophageal cancer	Incidence and mortality	Male and Female																UKB	0|2|0													0.5
	61	5.5.10 VITAMIN D SUPPLEMENTS	Vitamin D supplements	Others	Mesothelioma	Incidence and mortality	Male and Female																UKB	0|1|0													0.5
	61	5.5.10 VITAMIN D SUPPLEMENTS	Vitamin D supplements	Ovarian	Ovarian cancer	Incidence and mortality	Female																UKB	0|1|0													0.5
	61	5.5.10 VITAMIN D SUPPLEMENTS	Vitamin D supplements	Pancreatic	Pancreatic cancer	Incidence and mortality	Male and Female																UKB	0|1|0													0.5
	61	5.5.10 VITAMIN D SUPPLEMENTS	Vitamin D supplements	Prostate	Prostate cancer	Incidence and mortality	Male																UKB	0|1|0													0.5
	61	5.5.10 VITAMIN D SUPPLEMENTS	Vitamin D supplements	Skin	Melanoma	Incidence and mortality	Male and Female																UKB	0|1|0													0.5
	61	5.5.10 VITAMIN D SUPPLEMENTS	Vitamin D supplements	Skin	Melanoma	Incidence	Male and Female		3	NS	o																										0.5
	61	5.5.10 VITAMIN D SUPPLEMENTS	Vitamin D supplements	Skin	Squamous cell skin cancer (SCC)	Incidence	Male and Female		2	NS	-																										0.5
	61	5.5.10 VITAMIN D SUPPLEMENTS	Vitamin D supplements	Skin	Basal cell skin cancer (BCC)	Incidence	Male and Female		2	NS	+																										0.5
	61	5.5.10 VITAMIN D SUPPLEMENTS	Vitamin D supplements	Stomach	Stomach cancer	Incidence and mortality	Male and Female																UKB	0|1|0													0.5
	61	5.5.10 VITAMIN D SUPPLEMENTS	Vitamin D supplements	Breast	Breast cancer	Incidence	Female					4	NS	-																	2	NS	-	13	13		-0.5
	61	5.5.10 VITAMIN D SUPPLEMENTS	Vitamin D supplements	Breast	Postmenopausal breast cancer	Incidence	Female																								4	NS	-	6	4		-1
	61	5.5.10 VITAMIN D SUPPLEMENTS	Vitamin D supplements	Breast	Premenopausal breast cancer	Incidence	Female																								2	NS	-	5	6		-1
	62	4.3.5.2 SWEETNERS	Sweeteners	Bladder	Bladder cancer	Incidence	Male and Female					8	NS	+																							3
	62	4.3.5.2 SWEETNERS	Artificial sweetener	Bladder	Bladder cancer	Incidence	Male and Female					21	NS	-																							3
	62	4.3.5.2 SWEETNERS	Diet sugar	Breast	Breast cancer	Incidence	Female												NS	+																	0.5
	62	4.3.5.2 SWEETNERS	Non-nutritive sweeteners	Endometrial	Endometrial cancer	Incidence	Female					3	NS	-																							0.5
	62	4.3.5.2 SWEETNERS	Nutritional sweeteners	Endometrial	Endometrial cancer	Incidence	Female					10	Sig	+																							0.5
	62	4.3.5.2 SWEETNERS	Sweeteners	Endometrial	Endometrial cancer	Incidence	Female					10	Sig	+																							0.5
	62	4.3.5.2 SWEETNERS	Diet sugar	Ovarian	Ovarian cancer	Incidence	Female												NS	-																	0.5
	63	5.5.2 LYCOPENE	Plasma/serum lycopene	Bladder	Bladder cancer	Incidence	Male and Female					4	NS	-																							3
	63	5.5.2 LYCOPENE	Lycopene	Bladder	Bladder cancer	Incidence	Male and Female					8	NS	-							PLCO	0|1|0															3
	63	5.5.2 LYCOPENE	Lycopene	Colorectal	Colorectal cancer	Incidence	Male and Female					6	NS	+							PLCO	0|1|0															3
	63	5.5.2 LYCOPENE	Lycopene	Bladder	Bladder cancer	Incidence	Male																JPHC	0|1|0													0.5
	63	5.5.2 LYCOPENE	Lycopene	Bladder	Bladder cancer	Incidence	Female																JPHC	0|1|0													0.5
	63	5.5.2 LYCOPENE	Plasma/serum lycopene	Colorectal	Colorectal cancer	Incidence	Male and Female												NS	-																	0.5
	63	5.5.2 LYCOPENE	Lycopene	Colorectal	Colorectal cancer	Mortality	Male and Female														PLCO	0|1|0															0.5
	63	5.5.2 LYCOPENE	Plasma/serum lycopene (absolute antioxidant)	Colorectal	Colon cancer	Incidence	Male and Female												NS	-																	0.5
	63	5.5.2 LYCOPENE	Plasma/serum lycopene	Liver	Liver cancer	Incidence	Male and Female												NS	-																	0.5
	63	5.5.2 LYCOPENE	Plasma/serum lycopene (absolute antioxidant)	Liver	Liver cancer	Incidence	Male and Female												NS	-																	0.5
	63	5.5.2 LYCOPENE	Lycopene	Lung	Lung cancer	Incidence	Male and Female																PLCO	0|0|1													0.5
	63	5.5.2 LYCOPENE	Plasma/serum lycopene	Oesophageal	Oesophageal cancer	Incidence	Male and Female												NS	-																	0.5
	63	5.5.2 LYCOPENE	Plasma/serum lycopene (absolute antioxidant)	Oesophageal	Oesophageal cancer	Incidence	Male and Female												NS	-																	0.5
	63	5.5.2 LYCOPENE	Plasma/serum lycopene	Ovarian	Ovarian cancer	Incidence	Female												NS	-																	0.5
	63	5.5.2 LYCOPENE	Plasma/serum lycopene	Pancreatic	Pancreatic cancer	Incidence	Male and Female												NS	-																	0.5
	63	5.5.2 LYCOPENE	Plasma/serum lycopene (absolute antioxidant)	Pancreatic	Pancreatic cancer	Incidence	Male and Female												NS	-																	0.5
	63	5.5.2 LYCOPENE	Lycopene	Skin	Squamous cell skin cancer (SCC)	Incidence	Male and Female										P24	0|0|0|1																			0.5
	63	5.5.2 LYCOPENE	Plasma/serum lycopene	Stomach	Stomach cancer	Incidence	Male and Female												NS	+																	0.5
	63	5.5.2 LYCOPENE	Plasma/serum lycopene (absolute antioxidant)	Stomach	Stomach cancer	Incidence	Male and Female												NS	-																	0.5
	63	5.5.2 LYCOPENE	Lycopene	Stomach	Stomach cancer	Incidence	Male and Female					6	NS	-																							0.5
	63	5.5.2 LYCOPENE	Plasma/serum lycopene	Lung	Lung cancer	Incidence	Male and Female												NS	+					5	Sig	-			445							0
	63	5.5.2 LYCOPENE	Lycopene	Prostate	Prostate cancer	Incidence	Male														HPFS	0|1|0	JPHC	1|0|0	6	Sig	-			≥1000							0
	63	5.5.2 LYCOPENE	Plasma/serum lycopene	Breast	Postmenopausal breast cancer	Incidence	Female																		6	NS	-	≥1000	29								-1
	63	5.5.2 LYCOPENE	Plasma/serum lycopene	Breast	Premenopausal breast cancer	Incidence	Female																		3	NS	+	217	124								-1
	63	5.5.2 LYCOPENE	Plasma/serum lycopene	Breast	Breast cancer	Incidence	Female												NS	-					3	NS	-	64	12								-1
	63	5.5.2 LYCOPENE	Lycopene	Kidney	Kidney cancer	Incidence	Male and Female																		4	NS	-	24	14								-1
	63	5.5.2 LYCOPENE	Lycopene	Ovarian	Ovarian cancer	Incidence	Female																		3	NS	o		847								-1
	63	5.5.2 LYCOPENE	Lycopene	Prostate	Advanced prostate cancer	Incidence	Male																		3	NS	+	≥1000	≥1000								-1
	63	5.5.2 LYCOPENE	Plasma/serum lycopene	Prostate	Prostate cancer	Incidence	Male																		9	NS	-	216	431								-1
	63	5.5.2 LYCOPENE	Lycopene	Prostate	High grade prostate cancer	Incidence	Male																		2	NS	+	6	10								-1
	63	5.5.2 LYCOPENE	Plasma/serum lycopene	Prostate	Advanced prostate cancer	Incidence	Male																		5	NS	-	112	≥1000								-1
	64	2.1.1.1 WHOLEGRAIN CEREALS AND CEREAL PRODUCTS	Wholegrain cereals and cereal products	Colorectal	Colorectal cancer	Incidence	Male and Female					11	Sig	-							UKB	0|1|0	CPSII	0|1|0	6	Sig	-			849							1
	64	2.1.1.1 WHOLEGRAIN CEREALS AND CEREAL PRODUCTS	Wholegrain cereals and cereal products	Bladder	Bladder cancer	Incidence	Male and Female								P5	0|0|0|1																					0.5
	64	2.1.1.1 WHOLEGRAIN CEREALS AND CEREAL PRODUCTS	Wholegrain cereals and cereal products	Breast	Breast cancer	Incidence	Female		5	NS	o	8	NS	-																							0.5
	64	2.1.1.1 WHOLEGRAIN CEREALS AND CEREAL PRODUCTS	Wholegrain cereals and cereal products	Colorectal	Colorectal cancer	Incidence	Male														HPFS|MEC	0|0|2															0.5
	64	2.1.1.1 WHOLEGRAIN CEREALS AND CEREAL PRODUCTS	Wholegrains as added sugars	Colorectal	Colorectal cancer	Incidence	Male														MEC	0|0|1															0.5
	64	2.1.1.1 WHOLEGRAIN CEREALS AND CEREAL PRODUCTS	Wholegrain cereals and cereal products	Colorectal	Colorectal cancer	Incidence	Female														NHS	0|1|0															0.5
	64	2.1.1.1 WHOLEGRAIN CEREALS AND CEREAL PRODUCTS	Wholegrain cereals and cereal products	Colorectal	Colon cancer	Incidence	Male and Female																		4	Sig	-			204							0.5
	64	2.1.1.1 WHOLEGRAIN CEREALS AND CEREAL PRODUCTS	Wholegrains	Colorectal	Colorectal cancer	Incidence	Male and Female																NIH-AARP	0|0|1													0.5
	64	2.1.1.1 WHOLEGRAIN CEREALS AND CEREAL PRODUCTS	Wholegrain starch	Colorectal	Colorectal cancer	Incidence	Male and Female														UKB	0|1|0															0.5
	64	2.1.1.1 WHOLEGRAIN CEREALS AND CEREAL PRODUCTS	Wholegrain cereals and cereal products	Head and neck	Head and neck cancer	Incidence	Male and Female														PLCO	0|0|1															0.5
	64	2.1.1.1 WHOLEGRAIN CEREALS AND CEREAL PRODUCTS	Wholegrain cereals and cereal products	Liver	Liver cancer	Incidence	Male and Female					2	Sig	-																							0.5
	64	2.1.1.1 WHOLEGRAIN CEREALS AND CEREAL PRODUCTS	Wholegrain cold breakfast cereal	Liver	Hepatocellular carcinoma (HCC)	Incidence	Male and Female										P24	0|0|1|0																			0.5
	64	2.1.1.1 WHOLEGRAIN CEREALS AND CEREAL PRODUCTS	Wholegrain cereals and cereal products	Liver	Hepatocellular carcinoma (HCC)	Incidence	Male and Female								P24	0|0|1|0	P24	0|0|1|0																			0.5
	64	2.1.1.1 WHOLEGRAIN CEREALS AND CEREAL PRODUCTS	Wholegrain cereals and cereal products	Lung	Lung cancer	Incidence	Male and Female																PLCO	0|0|1													0.5
	64	2.1.1.1 WHOLEGRAIN CEREALS AND CEREAL PRODUCTS	Wholegrains	Pancreatic	Pancreatic cancer	Incidence	Male and Female														PLCO	0|1|1															0.5
	64	2.1.1.1 WHOLEGRAIN CEREALS AND CEREAL PRODUCTS	Wholegrain cereals and cereal products	Stomach	Stomach cancer	Incidence	Male and Female					5	Sig	-																							0.5
	64	2.1.1.1 WHOLEGRAIN CEREALS AND CEREAL PRODUCTS	Wholegrain cereals and cereal products	Thyroid	Thyroid cancer	Incidence	Male and Female														UKB	0|1|0															0.5
	64	2.1.1.1 WHOLEGRAIN CEREALS AND CEREAL PRODUCTS	Wholegrain cereals and cereal products	Colorectal	Rectal cancer	Incidence	Male and Female																		3	NS	-	35	253								-1
	65	5.1.2.1 CEREAL FIBRE	Cereal fibre	Colorectal	Colorectal cancer	Incidence	Male and Female		6	NS	-										UKB	0|2|0	NIH-AARP	0|0|1							5	Sig	-			655	1
	65	5.1.2.1 CEREAL FIBRE	Cereal fibre	Bladder	Bladder cancer	Incidence	Male and Female								P5	0|1|0|0					UKB	0|1|0															0.5
	65	5.1.2.1 CEREAL FIBRE	Cereal fibre	Cervical	Cervical cancer	Incidence	Female														UKB	0|1|0															0.5
	65	5.1.2.1 CEREAL FIBRE	Cereal fibre	Colorectal	Colorectal cancer	Incidence	Female														NHS	0|1|0															0.5
	65	5.1.2.1 CEREAL FIBRE	Cereal fibre	Colorectal	Colorectal cancer	Incidence	Male														HPFS	0|0|1															0.5
	65	5.1.2.1 CEREAL FIBRE	Cereal fibre	Endometrial	Uterine cancer	Incidence	Female														UKB	0|1|0															0.5
	65	5.1.2.1 CEREAL FIBRE	Cereal fibre	Endometrial	Endometrial cancer	Incidence	Female														UKB	0|1|0															0.5
	65	5.1.2.1 CEREAL FIBRE	Cereal fibre	Gallbladder	Gallbladder cancer	Incidence	Male and Female														UKB	0|1|0															0.5
	65	5.1.2.1 CEREAL FIBRE	Cereal fibre	Head and neck	Head and neck cancer	Incidence	Male and Female														UKB	0|1|0															0.5
	65	5.1.2.1 CEREAL FIBRE	Cereal fibre	Kidney	Kidney cancer	Incidence	Male and Female														UKB	0|1|0															0.5
	65	5.1.2.1 CEREAL FIBRE	Cereal fibre	Kidney	Renal cell carcinoma	Incidence	Male and Female																PLCO	0|0|1													0.5
	65	5.1.2.1 CEREAL FIBRE	Cereal fibre	Liver	Liver cancer	Incidence	Male and Female														UKB	0|0|2															0.5
	65	5.1.2.1 CEREAL FIBRE	Cereal fibre	Liver	Hepatocellular carcinoma (HCC)	Incidence	Male and Female								P24	0|0|1|0	P24	0|0|1|0																			0.5
	65	5.1.2.1 CEREAL FIBRE	Cereal fibre	Lung	Lung cancer	Incidence	Male and Female														UKB	0|0|1	PLCO	0|0|1													0.5
	65	5.1.2.1 CEREAL FIBRE	Cereal fibre	Oesophageal	Oesophageal cancer	Incidence	Male and Female														UKB	0|1|0															0.5
	65	5.1.2.1 CEREAL FIBRE	Cereal fibre	Ovarian	Ovarian cancer	Incidence	Female														UKB	0|1|0															0.5
	65	5.1.2.1 CEREAL FIBRE	Cereal fibre	Pancreatic	Pancreatic cancer	Incidence	Male and Female														UKB	0|1|0															0.5
	65	5.1.2.1 CEREAL FIBRE	Cereal fibre	Prostate	Prostate cancer	Incidence	Male														UKB	0|1|0															0.5
	65	5.1.2.1 CEREAL FIBRE	Cereal fibre	Stomach	Stomach cancer	Incidence	Male and Female														UKB	0|1|0															0.5
	65	5.1.2.1 CEREAL FIBRE	Cereal fibre	Stomach	Stomach cancer	Incidence	Male																JPHC	0|1|0													0.5
	65	5.1.2.1 CEREAL FIBRE	Cereal fibre	Stomach	Stomach cancer	Incidence	Female																JPHC	0|1|0													0.5
	65	5.1.2.1 CEREAL FIBRE	Cereal fibre	Thyroid	Thyroid cancer	Incidence	Male and Female														UKB	0|1|0															0.5
	65	5.1.2.1 CEREAL FIBRE	Cereal fibre	Breast	Premenopausal breast cancer	Incidence	Female																		3	NS	-	46	493								-1
	65	5.1.2.1 CEREAL FIBRE	Cereal fibre	Breast	Postmenopausal breast cancer	Incidence	Female																		4	NS	-	694	123								-1
	65	5.1.2.1 CEREAL FIBRE	Cereal fibre	Breast	Breast cancer	Incidence	Female					10	NS	-							UKB	0|1|0			8	NS	-	28	55								-1.5
	66	5.2.4.1 DPA (DOCOSAPENTAENOIC ACID)	DPA (docosapentaenoic acid)	Breast	Breast cancer	Incidence	Female					6	NS	-					NS	+																	0.5
	66	5.2.4.1 DPA (DOCOSAPENTAENOIC ACID)	DPA (docosapentaenoic acid)	Colorectal	Colorectal cancer	Incidence	Male and Female		2	NS	-	2	Sig	-																							0.5
	66	5.2.4.1 DPA (DOCOSAPENTAENOIC ACID)	Plasma/serum DPA (docosapentaenoic acid)	Colorectal	Colorectal cancer	Incidence	Male and Female					3	NS	-																							0.5
	66	5.2.4.1 DPA (DOCOSAPENTAENOIC ACID)	DPA (docosapentaenoic acid)	Head and neck	Head and neck cancer	Incidence	Male and Female																NIH-AARP	0|0|1													0.5
	66	5.2.4.1 DPA (DOCOSAPENTAENOIC ACID)	DPA (docosapentaenoic acid)	Kidney	Renal cell carcinoma	Incidence	Male and Female																JPHC	1|0|0													0.5
	66	5.2.4.1 DPA (DOCOSAPENTAENOIC ACID)	Plasma/serum Docosapentaenoic acid (DPA)	Lung	Lung cancer	Incidence	Male and Female												Sig	+																	0.5
	66	5.2.4.1 DPA (DOCOSAPENTAENOIC ACID)	DPA (docosapentaenoic acid)	Mouth, laryngeal, and pharyngeal	Laryngeal cancer	Incidence	Male and Female																NIH-AARP	0|0|1													0.5
	66	5.2.4.1 DPA (DOCOSAPENTAENOIC ACID)	DPA (docosapentaenoic acid)	Mouth, laryngeal, and pharyngeal	Oral cancer	Incidence	Male and Female																NIH-AARP	0|1|0													0.5
	66	5.2.4.1 DPA (DOCOSAPENTAENOIC ACID)	DPA (docosapentaenoic acid)	Mouth, laryngeal, and pharyngeal	Oro-hypopharyngeal	Incidence	Male and Female																NIH-AARP	0|0|1													0.5
	66	5.2.4.1 DPA (DOCOSAPENTAENOIC ACID)	DPA (docosapentaenoic acid)	Oesophageal	Oesophageal squamous-cell carcinoma (SCC)	Incidence	Male and Female																NIH-AARP	0|1|0													0.5
	66	5.2.4.1 DPA (DOCOSAPENTAENOIC ACID)	DPA (docosapentaenoic acid)	Oesophageal	Oesophageal adenocarcinoma	Incidence	Male and Female																NIH-AARP	0|1|0													0.5
	66	5.2.4.1 DPA (DOCOSAPENTAENOIC ACID)	DPA (docosapentaenoic acid)	Ovarian	Ovarian cancer	Incidence	Female												NS	-																	0.5
	66	5.2.4.1 DPA (DOCOSAPENTAENOIC ACID)	DPA (docosapentaenoic acid)	Prostate	Prostate cancer	Incidence	Male					6	NS	-							EPIC	0|1|0			5	Sig	-			≥1000							0.5
	66	5.2.4.1 DPA (DOCOSAPENTAENOIC ACID)	Plasma/serum Docosapentaenoic acid (DPA)	Skin	Squamous cell skin cancer (SCC)	Incidence	Male and Female												NS	+																	0.5
	66	5.2.4.1 DPA (DOCOSAPENTAENOIC ACID)	Plasma/serum Docosapentaenoic acid (DPA)	Skin	Basal cell skin cancer (BCC)	Incidence	Male and Female												NS	-																	0.5
	66	5.2.4.1 DPA (DOCOSAPENTAENOIC ACID)	DPA (docosapentaenoic acid)	Stomach	Stomach cancer - Non-cardia	Incidence	Male and Female																NIH-AARP	0|1|0													0.5
	66	5.2.4.1 DPA (DOCOSAPENTAENOIC ACID)	DPA (docosapentaenoic acid)	Stomach	Stomach cancer - Cardia	Incidence	Male and Female																NIH-AARP	0|1|0													0.5
	66	5.2.4.1 DPA (DOCOSAPENTAENOIC ACID)	DPA (docosapentaenoic acid)	Prostate	Advanced prostate cancer	Incidence	Male																		3	NS	-	283	283								-1
	67	5.2.4.1 EPA (EICOSAPENTAENOIC ACID)	EPA (eicosapentaenoic acid)	Breast	Breast cancer	Incidence	Female					9	NS	-					NS	+																	0.5
	67	5.2.4.1 EPA (EICOSAPENTAENOIC ACID)	Plasma/serum EPA (eicosapentaenoic acid)	Colorectal	Colorectal cancer	Incidence	Male and Female					5	NS	-																							0.5
	67	5.2.4.1 EPA (EICOSAPENTAENOIC ACID)	EPA (eicosapentaenoic acid)	Colorectal	Colorectal cancer	Incidence	Male and Female		3	Sig	-	8	Sig	-					Sig	+																	0.5
	67	5.2.4.1 EPA (EICOSAPENTAENOIC ACID)	EPA (eicosapentaenoic acid)	Endometrial	Endometrial cancer	Incidence	Female												Sig	-																	0.5
	67	5.2.4.1 EPA (EICOSAPENTAENOIC ACID)	EPA (eicosapentaenoic acid)	Head and neck	Head and neck cancer	Incidence	Male and Female																NIH-AARP	0|0|1													0.5
	67	5.2.4.1 EPA (EICOSAPENTAENOIC ACID)	EPA (eicosapentaenoic acid)	Kidney	Renal cell carcinoma	Incidence	Male and Female																JPHC	1|0|0													0.5
	67	5.2.4.1 EPA (EICOSAPENTAENOIC ACID)	Plasma/serum EPA (eicosapentaenoic acid)	Lung	Lung cancer	Incidence	Male and Female												Sig	+																	0.5
	67	5.2.4.1 EPA (EICOSAPENTAENOIC ACID)	EPA (eicosapentaenoic acid)	Mouth, laryngeal, and pharyngeal	Oral cancer	Incidence	Male and Female																NIH-AARP	0|1|0													0.5
	67	5.2.4.1 EPA (EICOSAPENTAENOIC ACID)	EPA (eicosapentaenoic acid)	Mouth, laryngeal, and pharyngeal	Laryngeal cancer	Incidence	Male and Female																NIH-AARP	0|0|1													0.5
	67	5.2.4.1 EPA (EICOSAPENTAENOIC ACID)	EPA (eicosapentaenoic acid)	Mouth, laryngeal, and pharyngeal	Oro-hypopharyngeal	Incidence	Male and Female																NIH-AARP	0|0|1													0.5
	67	5.2.4.1 EPA (EICOSAPENTAENOIC ACID)	EPA (eicosapentaenoic acid)	Oesophageal	Oesophageal cancer	Incidence	Male and Female												NS	-																	0.5
	67	5.2.4.1 EPA (EICOSAPENTAENOIC ACID)	EPA (eicosapentaenoic acid)	Oesophageal	Oesophageal squamous-cell carcinoma (SCC)	Incidence	Male and Female																NIH-AARP	0|1|0													0.5
	67	5.2.4.1 EPA (EICOSAPENTAENOIC ACID)	EPA (eicosapentaenoic acid)	Oesophageal	Oesophageal adenocarcinoma	Incidence	Male and Female																NIH-AARP	0|1|0													0.5
	67	5.2.4.1 EPA (EICOSAPENTAENOIC ACID)	EPA (eicosapentaenoic acid)	Ovarian	Ovarian cancer	Incidence	Female												Sig	-																	0.5
	67	5.2.4.1 EPA (EICOSAPENTAENOIC ACID)	EPA (eicosapentaenoic acid)	Prostate	Advanced prostate cancer	Incidence	Male																		4	NS	o										0.5
	67	5.2.4.1 EPA (EICOSAPENTAENOIC ACID)	Plasma/serum EPA (eicosapentaenoic acid)	Skin	Squamous cell skin cancer (SCC)	Incidence	Male and Female												NS	+																	0.5
	67	5.2.4.1 EPA (EICOSAPENTAENOIC ACID)	Plasma/serum EPA (eicosapentaenoic acid)	Skin	Basal cell skin cancer (BCC)	Incidence	Male and Female												Sig	+																	0.5
	67	5.2.4.1 EPA (EICOSAPENTAENOIC ACID)	EPA (eicosapentaenoic acid)	Stomach	Stomach cancer - Non-cardia	Incidence	Male and Female																NIH-AARP	0|1|0													0.5
	67	5.2.4.1 EPA (EICOSAPENTAENOIC ACID)	EPA (eicosapentaenoic acid)	Stomach	Stomach cancer - Cardia	Incidence	Male and Female																NIH-AARP	0|1|0													0.5
	67	5.2.4.1 EPA (EICOSAPENTAENOIC ACID)	EPA (eicosapentaenoic acid)	Prostate	Prostate cancer	Incidence	Male		10	NS	+	9	NS	+					NS	+	EPIC	0|1|0			7	NS	o										-2
	68	6.1.3 VIGOROUS INTENSITY ACTIVITY	Duration of vigorous activity	Breast	Breast cancer - ER negative	Incidence	Female												NS	+																	0.5
	68	6.1.3 VIGOROUS INTENSITY ACTIVITY	Duration of vigorous activity	Breast	Breast cancer	Incidence	Female												NS	+																	0.5
	68	6.1.3 VIGOROUS INTENSITY ACTIVITY	Duration of vigorous activity	Colorectal	Colorectal cancer	Incidence	Male and Female												NS	+																	0.5
	68	6.1.3 VIGOROUS INTENSITY ACTIVITY	Vigorous physical activity	Colorectal	Invasive adenocarcinoma of Colorectal cancer	Incidence	Female																MEC	0|1|0													0.5
	68	6.1.3 VIGOROUS INTENSITY ACTIVITY	Vigorous physical activity	Colorectal	Invasive adenocarcinoma of Colorectal cancer	Incidence	Male																MEC	0|0|1													0.5
	68	6.1.3 VIGOROUS INTENSITY ACTIVITY	Duration of vigorous activity	Endometrial	Endometrial cancer	Incidence	Female												NS	-																	0.5
	68	6.1.3 VIGOROUS INTENSITY ACTIVITY	Vigorous physical activity	Gallbladder	Extrahepatic bile duct cancer	Incidence	Male and Female																EPIC	0|1|0													0.5
	68	6.1.3 VIGOROUS INTENSITY ACTIVITY	Duration of vigorous activity	Kidney	Kidney cancer	Incidence	Male and Female												NS	+																	0.5
	68	6.1.3 VIGOROUS INTENSITY ACTIVITY	Vigorous physical activity	Liver	Intrahepatic cholangiocarcinoma/bile duct cancer	Incidence	Male and Female																EPIC	0|1|0													0.5
	68	6.1.3 VIGOROUS INTENSITY ACTIVITY	Vigorous physical activity	Liver	Hepatocellular carcinoma (HCC)	Incidence	Male and Female					7	Sig	-			P24	0|0|1|0					EPIC	0|0|1													0.5
	68	6.1.3 VIGOROUS INTENSITY ACTIVITY	Vigorous physical activity	Liver	Liver cancer	Incidence	Male and Female					2	Sig	-																							0.5
	68	6.1.3 VIGOROUS INTENSITY ACTIVITY	Duration of vigorous activity	Lung	Lung cancer	Incidence	Male and Female												Sig	+																	0.5
	68	6.1.3 VIGOROUS INTENSITY ACTIVITY	Vigorous physical activity	Lymphomas	Non-Hodgkin lymphoma	Incidence	Male and Female										P1	0|0|0|1																			0.5
	68	6.1.3 VIGOROUS INTENSITY ACTIVITY	Duration of vigorous activity	Oesophageal	Oesophageal cancer	Incidence	Male and Female												NS	+																	0.5
	68	6.1.3 VIGOROUS INTENSITY ACTIVITY	Duration of vigorous activity	Ovarian	Ovarian cancer	Incidence	Female												NS	+																	0.5
	68	6.1.3 VIGOROUS INTENSITY ACTIVITY	Vigorous physical activity	Pancreatic	Pancreatic cancer	Incidence	Male and Female												NS	-																	0.5
	68	6.1.3 VIGOROUS INTENSITY ACTIVITY	Vigorous physical activity	Prostate	Prostate cancer	Incidence	Male														HPFS	0|1|0	HPFS	0|1|0													0.5
	68	6.1.3 VIGOROUS INTENSITY ACTIVITY	Vigorous physical activity	Prostate	Prostate cancer - ERG-positive	Incidence	Male																HPFS	0|0|1													0.5
	68	6.1.3 VIGOROUS INTENSITY ACTIVITY	Duration of vigorous activity	Prostate	Prostate cancer	Incidence	Male												NS	+																	0.5
	68	6.1.3 VIGOROUS INTENSITY ACTIVITY	Vigorous physical activity	Prostate	Prostate cancer - ERG-negative	Incidence	Male																HPFS	0|1|0													0.5
	68	6.1.3 VIGOROUS INTENSITY ACTIVITY	Vigorous physical activity	Skin	Basal cell skin cancer (BCC)	Incidence	Male and Female												NS	-																	0.5
	68	6.1.3 VIGOROUS INTENSITY ACTIVITY	Vigorous physical activity	Breast	Breast cancer	Incidence	Female												NS	-			UKB	0|1|0	6	Sig	-			≥1000							0
	68	6.1.3 VIGOROUS INTENSITY ACTIVITY	Vigorous physical activity	Breast	Premenopausal breast cancer	Incidence	Female																		3	NS	-	4	24								-1
	68	6.1.3 VIGOROUS INTENSITY ACTIVITY	Vigorous physical activity	Breast	Postmenopausal breast cancer	Incidence	Female																		3	NS	-	6	4								-1
	68	6.1.3 VIGOROUS INTENSITY ACTIVITY	Vigorous physical activity	Endometrial	Endometrial cancer	Incidence	Female														UKB	0|1|0									4	NS	-	213			-1
	69	2.5.2 SALTED FISH	Salted fish	Nasopharyngeal	Nasopharyngeal cancer	Incidence	Male and Female	Asians				9	Sig	+																							3
	69	2.5.2 SALTED FISH	Salted fish	Nasopharyngeal	Nasopharyngeal cancer	Incidence	Male and Female					26	Sig	+																							3
	69	2.5.2 SALTED FISH	Salted fish	Stomach	Stomach cancer	Incidence	Male and Female		2	NS	+	11	NS	+																							0.5
	69	2.5.2 SALTED FISH	Salted fish	Stomach	Stomach cancer	Mortality	Male and Female								P20	0|1|0|0																					0.5
	70	3.7.1.1 BEERS	Beers	Colorectal	Colorectal cancer	Incidence	Male and Female														EPIC	1|0|0			5	Sig	+			≥1000							1
	70	3.7.1.1 BEERS	Beers	Bladder	Bladder cancer	Incidence	Male and Female		5	NS	+																										0.5
	70	3.7.1.1 BEERS	Beers	Breast	Premenopausal breast cancer	Incidence	Female																		3	Sig	+			108							0.5
	70	3.7.1.1 BEERS	Beers	Breast	Breast cancer	Incidence	Female																		5	Sig	+			≥1000							0.5
	70	3.7.1.1 BEERS	Beer and cider	Breast	Breast cancer	Incidence	Female														EPIC	1|0|0															0.5
	70	3.7.1.1 BEERS	Beers	Colorectal	Rectal cancer	Incidence	Male and Female														EPIC	1|0|0															0.5
	70	3.7.1.1 BEERS	Beer and cider	Colorectal	Colorectal cancer	Incidence	Male and Female														EPIC|UKB	1|1|0															0.5
	70	3.7.1.1 BEERS	Beers	Head and neck	Head and neck cancer	Incidence	Male and Female																		3	Sig	+			630							0.5
	70	3.7.1.1 BEERS	Heavy beer drinker	Head and neck	Head and neck cancer	Incidence	Male and Female																PLCO	1|0|0													0.5
	70	3.7.1.1 BEERS	Beers	Kidney	Kidney cancer	Incidence	Male and Female																		3	Sig	-			59							0.5
	70	3.7.1.1 BEERS	Beer and cider	Lung	Lung cancer	Incidence	Male and Female														EPIC	1|0|0															0.5
	70	3.7.1.1 BEERS	Beers	Mouth, laryngeal, and pharyngeal	Oropharyngeal and hypopharyngeal cancer	Incidence	Male and Female																		3	Sig	+			379							0.5
	70	3.7.1.1 BEERS	Beers	Oesophageal	Oesophageal squamous-cell carcinoma (SCC)	Incidence	Male and Female																								2	Sig	+			24	0.5
	70	3.7.1.1 BEERS	Beers	Oesophageal	Oesophageal cancer	Incidence	Male and Female																								8	Sig	+			225	0.5
	70	3.7.1.1 BEERS	Beers and cider	Ovarian	Ovarian cancer	Incidence	Female					7	NS	+																							0.5
	70	3.7.1.1 BEERS	Beers	Pancreatic	Pancreatic cancer	Incidence	Male and Female																		7	NS	o										0.5
	70	3.7.1.1 BEERS	Beers	Prostate	Aggressive prostate cancer	Incidence	Male		5	NS	+																										0.5
	70	3.7.1.1 BEERS	Beers	Prostate	Non-agressive prostate cancer	Incidence	Male		4	NS	+																										0.5
	70	3.7.1.1 BEERS	Beers	Skin	Squamous cell skin cancer (SCC)	Incidence	Female																EPIC	0|1|0													0.5
	70	3.7.1.1 BEERS	Beers	Skin	Squamous cell skin cancer (SCC)	Incidence	Male																EPIC	0|1|0													0.5
	70	3.7.1.1 BEERS	Lifetime beer consumption	Skin	Squamous cell skin cancer (SCC)	Incidence	Male																EPIC	0|1|0													0.5
	70	3.7.1.1 BEERS	Beers	Skin	Melanoma	Incidence	Female																EPIC	0|1|0													0.5
	70	3.7.1.1 BEERS	Lifetime beer consumption	Skin	Melanoma	Incidence	Female																EPIC	0|1|0													0.5
	70	3.7.1.1 BEERS	Beers	Skin	Skin cancer	Incidence	Female																EPIC	0|1|0													0.5
	70	3.7.1.1 BEERS	Lifetime beer consumption	Skin	Skin cancer	Incidence	Female																EPIC	0|1|0													0.5
	70	3.7.1.1 BEERS	Beers	Skin	Basal cell skin cancer (BCC)	Incidence	Female																EPIC	0|1|0													0.5
	70	3.7.1.1 BEERS	Lifetime beer consumption	Skin	Basal cell skin cancer (BCC)	Incidence	Male																EPIC	0|1|0													0.5
	70	3.7.1.1 BEERS	Lifetime beer consumption	Skin	Squamous cell skin cancer (SCC)	Incidence	Female																EPIC	0|1|0													0.5
	70	3.7.1.1 BEERS	Lifetime beer consumption	Skin	Melanoma	Incidence	Male																EPIC	0|1|0													0.5
	70	3.7.1.1 BEERS	Beers	Skin	Basal cell skin cancer (BCC)	Incidence	Male																EPIC	0|1|0													0.5
	70	3.7.1.1 BEERS	Beers	Skin	Melanoma	Incidence	Male																EPIC	0|1|0													0.5
	70	3.7.1.1 BEERS	Lifetime beer consumption	Skin	Basal cell skin cancer (BCC)	Incidence	Female																EPIC	0|1|0													0.5
	70	3.7.1.1 BEERS	Lifetime beer consumption	Skin	Skin cancer	Incidence	Male																EPIC	0|1|0													0.5
	70	3.7.1.1 BEERS	Beers	Skin	Skin cancer	Incidence	Male																EPIC	0|1|0													0.5
	70	3.7.1.1 BEERS	Beers	Stomach	Stomach cancer	Incidence	Male and Female								P12	0|1|0|0									6	Sig	+			≥1000							0.5
	70	3.7.1.1 BEERS	Beers	Stomach	Stomach cancer - Cardia	Incidence	Male and Female								P12	0|1|0|0																					0.5
	70	3.7.1.1 BEERS	Beers	Stomach	Stomach cancer - Non-cardia	Incidence	Male and Female								P12	0|1|0|0																					0.5
	70	3.7.1.1 BEERS	Beers	Lung	Lung cancer	Incidence	Male and Female												Sig	+					9	NS	+	307	30								0
	70	3.7.1.1 BEERS	Beers	Breast	Postmenopausal breast cancer	Incidence	Female																		7	NS	+	98	839								-1
	70	3.7.1.1 BEERS	Beers	Endometrial	Endometrial cancer	Incidence	Female																		3	NS	+	≥1000	187								-1
	70	3.7.1.1 BEERS	Beers	Lung	Lung cancer	Incidence	Female																		3	NS	+	35	≥1000								-1
	70	3.7.1.1 BEERS	Beers	Lung	Lung cancer	Incidence	Male																		5	NS	+	118	12								-1
	70	3.7.1.1 BEERS	Beers	Mouth, laryngeal, and pharyngeal	Laryngeal cancer	Incidence	Male and Female																		3	NS	+	12	9								-1
	70	3.7.1.1 BEERS	Beers	Mouth, laryngeal, and pharyngeal	Oral cancer	Incidence	Male and Female																		3	NS	+	11	11								-1
	70	3.7.1.1 BEERS	Beers	Oesophageal	Oesophageal adenocarcinoma	Incidence	Male and Female																								4	NS	+	215	328		-1
	70	3.7.1.1 BEERS	Beers	Ovarian	Ovarian cancer	Incidence	Female																		3	NS	+	≥1000	≥1000								-1
	70	3.7.1.1 BEERS	Beers	Pancreatic	Pancreatic cancer	Mortality	Male and Female																		2	NS	+	45									-1
	70	3.7.1.1 BEERS	Beers	Pancreatic	Pancreatic cancer	Incidence	Female																		2	NS	+	154	≥1000								-1
	70	3.7.1.1 BEERS	Beers	Pancreatic	Pancreatic cancer	Incidence	Male																		2	NS	+	45									-1
	70	3.7.1.1 BEERS	Beers	Prostate	Prostate cancer	Incidence	Male																		10	NS	+	248	248								-1
	71	5.2.1 TOTAL FAT	Total fat	Bladder	Bladder cancer	Incidence	Male and Female					2	NS	-			P5	0|0|1|0																			3
	71	5.2.1 TOTAL FAT	Total fat	Colorectal	Colorectal cancer	Incidence	Male and Female					17	NS	+	P24	0|1|0|0					EPIC|UKB	0|2|0															3
	71	5.2.1 TOTAL FAT	Total fat	Ovarian	Ovarian cancer	Incidence	Female		12	NS	+	10	Sig	+					NS	+			NHS	0|2|0	4	NS	+	13	5								1.5
	71	5.2.1 TOTAL FAT	Total fat	Brain and central nervous system	Glioma	Incidence	Male and Female								P22	0|1|0|0																					0.5
	71	5.2.1 TOTAL FAT	Total fat	Colorectal	Colorectal cancer	Incidence	Female												NS	-																	0.5
	71	5.2.1 TOTAL FAT	Relative intake of fat	Endometrial	Endometrial cancer	Incidence	Female												Sig	+																	0.5
	71	5.2.1 TOTAL FAT	Total fat	Kidney	Renal cell carcinoma	Incidence	Male and Female																PLCO	0|1|0													0.5
	71	5.2.1 TOTAL FAT	Total fat	Leukaemias	Acute myeloid leukaemia (AML)	Incidence	Male and Female																JPHC	0|1|0													0.5
	71	5.2.1 TOTAL FAT	Total fat	Liver	Hepatocellular carcinoma (HCC)	Incidence	Male and Female								P24	0|0|2|0	P24	0|0|1|0																			0.5
	71	5.2.1 TOTAL FAT	Total fat	Liver	Liver cancer	Incidence	Male and Female		5	NS	+																										0.5
	71	5.2.1 TOTAL FAT	Total fat	Liver	Liver cancer	Incidence	Male														SMHS	1|0|0															0.5
	71	5.2.1 TOTAL FAT	Total fat	Lymphomas	B-cell lymphoma (BCL)	Incidence	Male														EPIC	0|2|0															0.5
	71	5.2.1 TOTAL FAT	Total fat	Lymphomas	B-cell lymphoma (BCL)	Incidence	Female														EPIC	0|2|0															0.5
	71	5.2.1 TOTAL FAT	Total fat	Lymphomas	Non-Hodgkin lymphoma	Incidence	Male and Female														JPHC	0|1|0															0.5
	71	5.2.1 TOTAL FAT	Total fat	Other/mix lymphatic and haematologic	Myelodysplastic syndrome	Incidence	Male and Female																JPHC	0|1|0													0.5
	71	5.2.1 TOTAL FAT	Total fat	Other/mix lymphatic and haematologic	Acute myeloid leukaemia (AML) /Myelodysplastic syndrome	Incidence	Male and Female																JPHC	0|1|0													0.5
	71	5.2.1 TOTAL FAT	Fat component	Pancreatic	Pancreatic cancer	Incidence	Male and Female														PLCO	0|2|0															0.5
	71	5.2.1 TOTAL FAT	Total fat	Skin	Squamous cell skin cancer (SCC)	Incidence	Male and Female					2	NS	+																							0.5
	71	5.2.1 TOTAL FAT	Total fat	Skin	Basal cell skin cancer (BCC)	Incidence	Male and Female					2	NS	-																							0.5
	71	5.2.1 TOTAL FAT	Total fat	Small intestine	Small intestinal cancer	Incidence	Male and Female														EPIC	0|1|0															0.5
	71	5.2.1 TOTAL FAT	Total fat	Pancreatic	Pancreatic cancer	Incidence	Male and Female														PLCO	0|2|0			9	Sig	+			≥1000							0
	71	5.2.1 TOTAL FAT	Total fat	Breast	Postmenopausal breast cancer	Incidence	Female																		8	NS	+	6	8								-1
	71	5.2.1 TOTAL FAT	Total fat	Endometrial	Endometrial cancer	Incidence	Female																		3	NS	o		111								-1
	71	5.2.1 TOTAL FAT	Total fat	Lung	Lung cancer	Incidence	Male and Female												NS	-	EPIC	0|1|0									6	NS	-	≥1000	789		-1
	71	5.2.1 TOTAL FAT	Total fat	Pancreatic	Pancreatic cancer	Incidence	Female																		2	NS	+	261	≥1000								-1
	71	5.2.1 TOTAL FAT	Total fat	Prostate	Advanced prostate cancer	Incidence	Male																		3	NS	+	65									-1
	71	5.2.1 TOTAL FAT	Total fat	Prostate	Prostate cancer	Incidence	Male					3	Sig	+							EPIC	0|1|0			9	NS	o										-1
	71	5.2.1 TOTAL FAT	Total fat	Breast	Breast cancer	Incidence	Female					8	NS	-					NS	+	EPIC	0|1|0			6	NS	+	79	79								-3
	72	5.2.4 POLYUNSATURATED FATTY ACIDS	Plasma/serum polyunsaturated fatty acids	Breast	Breast cancer	Incidence	Female					11	Sig	-																							3
	72	5.2.4 POLYUNSATURATED FATTY ACIDS	Plasma/serum polyunsaturated fatty acids	Prostate	Prostate cancer	Incidence	Male					10	NS	-																							3
	72	5.2.4 POLYUNSATURATED FATTY ACIDS	Polyunsaturated fatty acids	Bladder	Bladder cancer	Incidence	Male and Female					5	NS	-			P5	0|0|1|0																			0.5
	72	5.2.4 POLYUNSATURATED FATTY ACIDS	Polyunsaturated fatty acids	Brain and central nervous system	Glioma	Incidence	Male and Female								P22	0|1|0|0																					0.5
	72	5.2.4 POLYUNSATURATED FATTY ACIDS	Plasma polyunsaturated fatty acids	Colorectal	Colorectal cancer	Incidence	Male and Female												NS	+																	0.5
	72	5.2.4 POLYUNSATURATED FATTY ACIDS	Polyunsaturated fatty acids	Colorectal	Colorectal cancer	Incidence	Female												NS	+																	0.5
	72	5.2.4 POLYUNSATURATED FATTY ACIDS	Polyunsaturated fatty acids	Colorectal	Colorectal cancer	Incidence	Male and Female					10	NS	+	P24	0|0|1|0					EPIC	0|1|0															0.5
	72	5.2.4 POLYUNSATURATED FATTY ACIDS	Plasma/serum polyunsaturated fatty acids	Colorectal	Colorectal cancer	Incidence	Male and Female					4	NS	-																							0.5
	72	5.2.4 POLYUNSATURATED FATTY ACIDS	Polyunsaturated fatty acids	Leukaemias	Acute myeloid leukaemia (AML)	Incidence	Male and Female																JPHC	0|1|0													0.5
	72	5.2.4 POLYUNSATURATED FATTY ACIDS	Polyunsaturated fatty acids	Liver	Hepatocellular carcinoma (HCC)	Incidence	Male and Female								P24	0|0|0|1	P24	0|0|0|1																			0.5
	72	5.2.4 POLYUNSATURATED FATTY ACIDS	Polyunsaturated fatty acids	Liver	Liver cancer	Incidence	Male and Female		3	NS	-												PLCO	0|1|0													0.5
	72	5.2.4 POLYUNSATURATED FATTY ACIDS	Polyunsaturated fatty acids	Lung	Lung cancer	Incidence	Male and Female		4	Sig	-								NS	-	EPIC	0|1|0															0.5
	72	5.2.4 POLYUNSATURATED FATTY ACIDS	Polyunsaturated fatty acids	Lymphomas	B-cell lymphoma (BCL)	Incidence	Male														EPIC	0|1|0															0.5
	72	5.2.4 POLYUNSATURATED FATTY ACIDS	Polyunsaturated fatty acids	Lymphomas	B-cell lymphoma (BCL)	Incidence	Female														EPIC	0|1|0															0.5
	72	5.2.4 POLYUNSATURATED FATTY ACIDS	Polyunsaturated fatty acids	Lymphomas	Non-Hodgkin lymphoma	Incidence	Male and Female														JPHC	0|1|0															0.5
	72	5.2.4 POLYUNSATURATED FATTY ACIDS	Polyunsaturated fatty acids	Other/mix lymphatic and haematologic	Acute myeloid leukaemia (AML) /Myelodysplastic syndrome	Incidence	Male and Female																JPHC	0|1|0													0.5
	72	5.2.4 POLYUNSATURATED FATTY ACIDS	Polyunsaturated fatty acids	Other/mix lymphatic and haematologic	Myelodysplastic syndrome	Incidence	Male and Female																JPHC	0|1|0													0.5
	72	5.2.4 POLYUNSATURATED FATTY ACIDS	Plasma phospholipid cis-polyunsaturated fatty acids	Ovarian	Ovarian cancer	Incidence	Female																EPIC	0|1|0													0.5
	72	5.2.4 POLYUNSATURATED FATTY ACIDS	Cis-polyunsaturated fatty acids	Ovarian	Ovarian cancer	Incidence	Female																EPIC	1|0|0													0.5
	72	5.2.4 POLYUNSATURATED FATTY ACIDS	Polyunsaturated fatty acids	Skin	Basal cell skin cancer (BCC)	Incidence	Male and Female					2	NS	+																							0.5
	72	5.2.4 POLYUNSATURATED FATTY ACIDS	Polyunsaturated fatty acids	Skin	Squamous cell skin cancer (SCC)	Incidence	Male and Female					2	Sig	+																							0.5
	72	5.2.4 POLYUNSATURATED FATTY ACIDS	Polyunsaturated fatty acids	Small intestine	Small intestinal cancer	Incidence	Male and Female														EPIC	0|1|0															0.5
	72	5.2.4 POLYUNSATURATED FATTY ACIDS	Polyunsaturated fatty acids	Thyroid	Thyroid cancer	Incidence	Male and Female												NS	+																	0.5
	72	5.2.4 POLYUNSATURATED FATTY ACIDS	Polyunsaturated fatty acids	Ovarian	Ovarian cancer	Incidence	Female		11	NS	-	7	NS	+					NS	+			NHS	0|2|0	3	NS	-	337	81								-0.5
	72	5.2.4 POLYUNSATURATED FATTY ACIDS	Polyunsaturated fatty acids	Breast	Postmenopausal breast cancer	Incidence	Female																		7	NS	+	99	≥1000								-1
	72	5.2.4 POLYUNSATURATED FATTY ACIDS	Polyunsaturated fatty acids	Pancreatic	Pancreatic cancer	Incidence	Male and Female																		4	NS	+	113	113								-1
	72	5.2.4 POLYUNSATURATED FATTY ACIDS	Polyunsaturated fatty acids	Prostate	Advanced prostate cancer	Incidence	Male																		4	NS	+	≥1000	≥1000								-1
	72	5.2.4 POLYUNSATURATED FATTY ACIDS	Polyunsaturated fatty acids	Breast	Breast cancer	Incidence	Female					8	NS	+					NS	+	EPIC	0|1|0			5	NS	-	115	115								-3
	72	5.2.4 POLYUNSATURATED FATTY ACIDS	Polyunsaturated fatty acids	Prostate	Prostate cancer	Incidence	Male					2	NS	+							EPIC	0|1|0			7	NS	o		44								-3
	73	5.2.4.1 DHA (DOCOSAHEXAENOIC ACID)	DHA (docosahexaenoic acid)	Breast	Breast cancer	Incidence	Female					9	NS	+																							0.5
	73	5.2.4.1 DHA (DOCOSAHEXAENOIC ACID)	DHA (docosahexaenoic acid)	Colorectal	Colorectal cancer	Incidence	Male and Female		3	Sig	-	8	Sig	-																							0.5
	73	5.2.4.1 DHA (DOCOSAHEXAENOIC ACID)	Plasma DHA (docosahexaenoic acid)	Colorectal	Colorectal cancer	Incidence	Male and Female												Sig	+																	0.5
	73	5.2.4.1 DHA (DOCOSAHEXAENOIC ACID)	Plasma/serum DHA (docosahexaenoic acid)	Colorectal	Colorectal cancer	Incidence	Male and Female					5	NS	-																							0.5
	73	5.2.4.1 DHA (DOCOSAHEXAENOIC ACID)	DHA (docosahexaenoic acid)	Head and neck	Head and neck cancer	Incidence	Male and Female																NIH-AARP	0|0|1													0.5
	73	5.2.4.1 DHA (DOCOSAHEXAENOIC ACID)	DHA (docosahexaenoic acid)	Kidney	Renal cell carcinoma	Incidence	Male and Female																JPHC	1|0|0													0.5
	73	5.2.4.1 DHA (DOCOSAHEXAENOIC ACID)	Serum DHA (docosahexaenoic acid)	Lung	Lung cancer	Incidence	Male and Female												Sig	+																	0.5
	73	5.2.4.1 DHA (DOCOSAHEXAENOIC ACID)	Plasma/serum DHA (docosahexaenoic acid)	Lung	Lung cancer	Incidence	Male and Female												Sig	+																	0.5
	73	5.2.4.1 DHA (DOCOSAHEXAENOIC ACID)	DHA (docosahexaenoic acid)	Mouth, laryngeal, and pharyngeal	Oro-hypopharyngeal	Incidence	Male and Female																NIH-AARP	0|0|1													0.5
	73	5.2.4.1 DHA (DOCOSAHEXAENOIC ACID)	DHA (docosahexaenoic acid)	Mouth, laryngeal, and pharyngeal	Laryngeal cancer	Incidence	Male and Female																NIH-AARP	0|1|0													0.5
	73	5.2.4.1 DHA (DOCOSAHEXAENOIC ACID)	DHA (docosahexaenoic acid)	Mouth, laryngeal, and pharyngeal	Oral cancer	Incidence	Male and Female																NIH-AARP	0|1|0													0.5
	73	5.2.4.1 DHA (DOCOSAHEXAENOIC ACID)	DHA (docosahexaenoic acid)	Oesophageal	Oesophageal adenocarcinoma	Incidence	Male and Female																NIH-AARP	0|0|1													0.5
	73	5.2.4.1 DHA (DOCOSAHEXAENOIC ACID)	DHA (docosahexaenoic acid)	Oesophageal	Oesophageal squamous-cell carcinoma (SCC)	Incidence	Male and Female																NIH-AARP	0|1|0													0.5
	73	5.2.4.1 DHA (DOCOSAHEXAENOIC ACID)	Plasma DHA (docosahexaenoic acid)	Ovarian	Ovarian cancer	Incidence	Female	Asians											NS	-																	0.5
	73	5.2.4.1 DHA (DOCOSAHEXAENOIC ACID)	Plasma DHA (docosahexaenoic acid)	Prostate	Prostate cancer	Incidence	Male												NS	-																	0.5
	73	5.2.4.1 DHA (DOCOSAHEXAENOIC ACID)	DHA (docosahexaenoic acid)	Stomach	Stomach cancer - Non-cardia	Incidence	Male and Female																NIH-AARP	0|1|0													0.5
	73	5.2.4.1 DHA (DOCOSAHEXAENOIC ACID)	DHA (docosahexaenoic acid)	Stomach	Stomach cancer - Cardia	Incidence	Male and Female																NIH-AARP	0|1|0													0.5
	73	5.2.4.1 DHA (DOCOSAHEXAENOIC ACID)	DHA (docosahexaenoic acid)	Prostate	Prostate cancer	Incidence	Male		10	NS	+	8	NS	+							EPIC	0|1|0			7	NS	+	45	21		7	NS	-	≥1000			-0.5
	73	5.2.4.1 DHA (DOCOSAHEXAENOIC ACID)	DHA (docosahexaenoic acid)	Prostate	Advanced prostate cancer	Incidence	Male																		4	NS	+	115									-1
	74	2.6.1 ANIMAL FATS	Dairy fat	Ovarian	Ovarian cancer	Incidence	Female		5	NS	+	5	NS	+																							3
	74	2.6.1 ANIMAL FATS	Animal fat	Bladder	Bladder cancer	Incidence	Male and Female					2	NS	+			P5	1|0|0|0																			0.5
	74	2.6.1 ANIMAL FATS	Animal fat	Breast	Breast cancer	Incidence	Female														EPIC	0|1|0															0.5
	74	2.6.1 ANIMAL FATS	Dairy fat	Colorectal	Colorectal cancer	Incidence	Male and Female								P24	0|1|0|0																					0.5
	74	2.6.1 ANIMAL FATS	Low fat animal fat spread	Colorectal	Colorectal cancer	Incidence	Male and Female														UKB	0|1|0															0.5
	74	2.6.1 ANIMAL FATS	Dairy fat	Liver	Hepatocellular carcinoma (HCC)	Incidence	Male and Female								P24	0|1|0|0	P24	0|1|0|0																			0.5
	74	2.6.1 ANIMAL FATS	Animal and dairy fat	Liver	Hepatocellular carcinoma (HCC)	Incidence	Male and Female								P24	0|1|0|0																					0.5
	74	2.6.1 ANIMAL FATS	Animal fat	Liver	Hepatocellular carcinoma (HCC)	Incidence	Male and Female								P24	0|2|0|0																					0.5
	74	2.6.1 ANIMAL FATS	Animal fat	Lung	Lung cancer	Incidence	Male and Female														EPIC	0|1|0															0.5
	74	2.6.1 ANIMAL FATS	Animal fat	Lymphomas	B-cell lymphoma (BCL)	Incidence	Male														EPIC	0|1|0															0.5
	74	2.6.1 ANIMAL FATS	Animal fat	Lymphomas	B-cell lymphoma (BCL)	Incidence	Female														EPIC	0|1|0															0.5
	74	2.6.1 ANIMAL FATS	Animal fat	Ovarian	Ovarian cancer	Incidence	Female		10	NS	o	8	NS	+									NHS	1|1|0	3	Sig	+			≥1000							0
	74	2.6.1 ANIMAL FATS	Animal fat	Colorectal	Colorectal cancer	Incidence	Male and Female								P24	0|1|0|0					EPIC|UKB	0|3|0									4	NS	+	36	36		-1
	74	2.6.1 ANIMAL FATS	Animal fat	Colorectal	Colon cancer	Incidence	Male and Female																								5	NS	+	180			-1
	75	3.6.1 DECAFFEINATED COFFEE	Decaffeinated coffee	Bladder	Bladder cancer	Incidence	Male and Female										P5	0|1|0|0																			0.5
	75	3.6.1 DECAFFEINATED COFFEE	Decaffeinated coffee	Brain and central nervous system	Glioma	Incidence	Male and Female										P26	0|0|1|0																			0.5
	75	3.6.1 DECAFFEINATED COFFEE	Decaffeinated coffee	Breast	Postmenopausal breast cancer	Incidence	Female														CPSII	0|1|0															0.5
	75	3.6.1 DECAFFEINATED COFFEE	Decaffeinated coffee	Breast	Breast cancer	Incidence	Female					8	NS	-					NS	-																	0.5
	75	3.6.1 DECAFFEINATED COFFEE	Decaffeinated coffee	Breast	Breast cancer	Incidence	Female	Postmenopausal															WHI	0|1|0													0.5
	75	3.6.1 DECAFFEINATED COFFEE	Decaffeinated coffee	Colorectal	Anal and Rectal cancer	Incidence	Male and Female																UKB	0|1|0													0.5
	75	3.6.1 DECAFFEINATED COFFEE	Decaffeinated coffee	Colorectal	Proximal colon cancer	Incidence	Male and Female					2	NS	-																							0.5
	75	3.6.1 DECAFFEINATED COFFEE	Decaffeinated coffee	Colorectal	Colon cancer	Incidence	Male and Female					3	NS	-									UKB	0|1|0													0.5
	75	3.6.1 DECAFFEINATED COFFEE	Decaffeinated coffee	Colorectal	Colorectal cancer	Incidence	Male and Female					3	Sig	-					NS	+	CPSII|UKB	0|2|0															0.5
	75	3.6.1 DECAFFEINATED COFFEE	Decaffeinated coffee	Colorectal	Rectal cancer	Incidence	Male and Female					3	NS	-																							0.5
	75	3.6.1 DECAFFEINATED COFFEE	Decaffeinated coffee	Colorectal	Distal colon cancer	Incidence	Male and Female					2	NS	+																							0.5
	75	3.6.1 DECAFFEINATED COFFEE	Decaffeinated coffee	Gallbladder	Gallbladder and extrahepatic bile duct cancer	Incidence	Male and Female																UKB	1|0|0													0.5
	75	3.6.1 DECAFFEINATED COFFEE	Decaffeinated coffee	Kidney	Renal cell carcinoma	Incidence	Male and Female																NIH-AARP	0|1|0													0.5
	75	3.6.1 DECAFFEINATED COFFEE	Decaffeinated coffee	Liver	Liver cancer	Incidence	Male and Female																UKB	0|1|0													0.5
	75	3.6.1 DECAFFEINATED COFFEE	Decaffeinated coffee	Lymphomas	Non-Hodgkin lymphoma	Incidence	Female	Postmenopausal															WHI	0|1|0													0.5
	75	3.6.1 DECAFFEINATED COFFEE	Decaffeinated coffee	Oesophageal	Oesophageal cancer	Incidence	Male and Female																UKB	0|1|0													0.5
	75	3.6.1 DECAFFEINATED COFFEE	Decaffeinated coffee	Ovarian	Ovarian cancer	Incidence	Female		3	NS	-	5	Sig	-					NS	-																	0.5
	75	3.6.1 DECAFFEINATED COFFEE	Decaffeinated coffee	Pancreatic	Pancreatic cancer	Incidence	Male and Female					3	NS	+									UKB	0|1|0													0.5
	75	3.6.1 DECAFFEINATED COFFEE	Decaffeinated coffee	Prostate	Prostate cancer	Incidence	Male														EPIC	0|1|0															0.5
	75	3.6.1 DECAFFEINATED COFFEE	Decaffeinated coffee	Stomach	Stomach cancer	Incidence	Male and Female										P34	0|1|0|0					UKB	0|1|0													0.5
	75	3.6.1 DECAFFEINATED COFFEE	Decaffeinated coffee	Endometrial	Endometrial cancer	Incidence	Female												Sig	+					3	Sig	-			972							0
	75	3.6.1 DECAFFEINATED COFFEE	Decaffeinated coffee	Skin	Basal cell skin cancer (BCC)	Incidence	Male and Female																		3	NS	+	2	2								-1
	75	3.6.1 DECAFFEINATED COFFEE	Decaffeinated coffee	Skin	Melanoma	Incidence	Male and Female																		5	NS	-	220	220								-1
	75	3.6.1 DECAFFEINATED COFFEE	Decaffeinated coffee	Skin	Squamous cell skin cancer (SCC)	Incidence	Male and Female																		3	NS	+	8	3								-1
	75	3.6.1 DECAFFEINATED COFFEE	Decaffeinated coffee	Skin	Melanoma	Incidence	Female																		3	NS	-	124	501								-1
	76	4.2.6 PICKLING	Pickled vegetables	Stomach	Stomach cancer	Incidence	Male and Female		6	Sig	+	19	Sig	+											9	Sig	+			≥1000							1
	76	4.2.6 PICKLING	Pickled Chinese radish	Colorectal	Colorectal cancer	Incidence	Female																JPHC	0|1|0													0.5
	76	4.2.6 PICKLING	Pickled Chinese leaves/Chinese cabbage	Colorectal	Colorectal cancer	Incidence	Female																JPHC	0|1|0													0.5
	76	4.2.6 PICKLING	Pickled Chinese radish	Colorectal	Colorectal cancer	Incidence	Male																JPHC	0|1|0													0.5
	76	4.2.6 PICKLING	Pickled Chinese leaves/Chinese cabbage	Colorectal	Colorectal cancer	Incidence	Male																JPHC	0|1|0													0.5
	76	4.2.6 PICKLING	Pickled rape and leaf mustard	Colorectal	Colorectal cancer	Incidence	Male																JPHC	0|1|0													0.5
	76	4.2.6 PICKLING	Pickled rape and leaf mustard	Colorectal	Colorectal cancer	Incidence	Female																JPHC	0|1|0													0.5
	76	4.2.6 PICKLING	Pickled plum	Pancreatic	Pancreatic cancer	Incidence	Male and Female																JPHC	0|1|0													0.5
	76	4.2.6 PICKLING	Pickled Chinese radish	Pancreatic	Pancreatic cancer	Incidence	Male and Female																JPHC	0|1|0													0.5
	76	4.2.6 PICKLING	Pickled cucumber	Pancreatic	Pancreatic cancer	Incidence	Male and Female																JPHC	0|1|0													0.5
	76	4.2.6 PICKLING	Pickled Chinese leaves/Chinese cabbage	Pancreatic	Pancreatic cancer	Incidence	Male and Female																JPHC	0|1|0													0.5
	76	4.2.6 PICKLING	Pickled eggplant	Pancreatic	Pancreatic cancer	Incidence	Male and Female																JPHC	0|1|0													0.5
	76	4.2.6 PICKLING	Pickled food	Stomach	Stomach cancer	Incidence	Male and Female					12	Sig	+																							0.5
	76	4.2.6 PICKLING	Pickled vegetables	Stomach	Stomach cancer	Mortality	Male and Female																		3	NS	+	9	6								-1
	77	5.2.4.1 ALPHA-LINOLENIC ACID	Alpha linolenic acid	Breast	Breast cancer	Incidence	Female					5	NS	-																							0.5
	77	5.2.4.1 ALPHA-LINOLENIC ACID	Plasma/serum alpha linolenic acid	Breast	Breast cancer	Incidence	Female					8	NS	-																							0.5
	77	5.2.4.1 ALPHA-LINOLENIC ACID	Plasma/serum alpha linolenic acid	Colorectal	Colorectal cancer	Incidence	Male and Female		9	Sig	-	3	NS	-																							0.5
	77	5.2.4.1 ALPHA-LINOLENIC ACID	Alpha linolenic acid	Colorectal	Colorectal cancer	Incidence	Male and Female		9	NS	+	8	NS	+																							0.5
	77	5.2.4.1 ALPHA-LINOLENIC ACID	Alpha linolenic acid	Head and neck	Head and neck cancer	Incidence	Male and Female																NIH-AARP	0|1|0													0.5
	77	5.2.4.1 ALPHA-LINOLENIC ACID	Alpha linolenic acid	Mouth, laryngeal, and pharyngeal	Oro-hypopharyngeal	Incidence	Male and Female																NIH-AARP	0|1|0													0.5
	77	5.2.4.1 ALPHA-LINOLENIC ACID	Alpha linolenic acid	Mouth, laryngeal, and pharyngeal	Laryngeal cancer	Incidence	Male and Female																NIH-AARP	0|1|0													0.5
	77	5.2.4.1 ALPHA-LINOLENIC ACID	Alpha linolenic acid	Mouth, laryngeal, and pharyngeal	Oral cancer	Incidence	Male and Female																NIH-AARP	0|1|0													0.5
	77	5.2.4.1 ALPHA-LINOLENIC ACID	Alpha linolenic acid	Oesophageal	Oesophageal squamous-cell carcinoma (SCC)	Incidence	Male and Female																NIH-AARP	0|0|1													0.5
	77	5.2.4.1 ALPHA-LINOLENIC ACID	Alpha linolenic acid	Oesophageal	Oesophageal adenocarcinoma	Incidence	Male and Female																NIH-AARP	0|1|0													0.5
	77	5.2.4.1 ALPHA-LINOLENIC ACID	Alpha linolenic acid	Ovarian	Ovarian cancer	Incidence	Female																EPIC	1|0|0													0.5
	77	5.2.4.1 ALPHA-LINOLENIC ACID	Plasma phospholipid alpha linolenic acid	Ovarian	Ovarian cancer	Incidence	Female																EPIC	0|1|0													0.5
	77	5.2.4.1 ALPHA-LINOLENIC ACID	Alpha linolenic acid	Prostate	Prostate cancer	Incidence	Male					7	NS	-							EPIC	0|1|0															0.5
	77	5.2.4.1 ALPHA-LINOLENIC ACID	Plasma alpha linolenic acid	Prostate	Prostate cancer	Incidence	Male												NS	-																	0.5
	77	5.2.4.1 ALPHA-LINOLENIC ACID	Plasma/serum Alpha linolenic acid	Skin	Squamous cell skin cancer (SCC)	Incidence	Male and Female												NS	-																	0.5
	77	5.2.4.1 ALPHA-LINOLENIC ACID	Plasma/serum Alpha linolenic acid	Skin	Basal cell skin cancer (BCC)	Incidence	Male and Female												Sig	-																	0.5
	77	5.2.4.1 ALPHA-LINOLENIC ACID	Alpha linolenic acid	Stomach	Stomach cancer - Non-cardia	Incidence	Male and Female																NIH-AARP	1|0|0													0.5
	77	5.2.4.1 ALPHA-LINOLENIC ACID	Alpha linolenic acid	Stomach	Stomach cancer - Cardia	Incidence	Male and Female																NIH-AARP	0|1|0													0.5
	77	5.2.4.1 ALPHA-LINOLENIC ACID	Plasma/serum alpha linolenic acid	Prostate	Prostate cancer	Incidence	Male					9	NS	+											6	NS	+	350	158								-0.5
	77	5.2.4.1 ALPHA-LINOLENIC ACID	Alpha-linolenic	Prostate	Prostate cancer	Incidence	Male																		5	NS	-	75	212								-1
	77	5.2.4.1 ALPHA-LINOLENIC ACID	Plasma/serum alpha linolenic acid	Prostate	Advanced prostate cancer	Incidence	Male																		3	NS	-	33	≥1000								-1
	77	5.2.4.1 ALPHA-LINOLENIC ACID	Alpha-linolenic	Prostate	Advanced prostate cancer	Incidence	Male																		4	NS	+	160	≥1000								-1
	78	2.2.1.2 CRUCIFEROUS VEGETABLES	Cruciferous vegetables	Bladder	Bladder cancer	Incidence	Female																JPHC	0|1|0													0.5
	78	2.2.1.2 CRUCIFEROUS VEGETABLES	Cruciferous vegetables	Bladder	Bladder cancer	Incidence	Male																JPHC	0|1|0													0.5
	78	2.2.1.2 CRUCIFEROUS VEGETABLES	Cauliflower/brussel sprouts	Bladder	Bladder cancer	Incidence	Male and Female																NIH-AARP	0|1|0													0.5
	78	2.2.1.2 CRUCIFEROUS VEGETABLES	Cruciferous vegetables	Breast	Breast cancer	Incidence	Female										P25	0|0|0|1																			0.5
	78	2.2.1.2 CRUCIFEROUS VEGETABLES	Cruciferous vegetables	Colorectal	Rectal cancer	Incidence	Male																JPHC	0|1|0													0.5
	78	2.2.1.2 CRUCIFEROUS VEGETABLES	Cruciferous vegetables	Colorectal	Colorectal cancer	Incidence	Female																JPHC	0|1|0													0.5
	78	2.2.1.2 CRUCIFEROUS VEGETABLES	Cruciferous vegetables	Colorectal	Colon cancer	Incidence	Male																JPHC	0|1|0													0.5
	78	2.2.1.2 CRUCIFEROUS VEGETABLES	Cruciferous vegetables	Colorectal	Rectal cancer	Incidence	Female																JPHC	0|1|0													0.5
	78	2.2.1.2 CRUCIFEROUS VEGETABLES	Cruciferous vegetables	Colorectal	Colorectal cancer	Incidence	Male and Female					23	NS	-																							0.5
	78	2.2.1.2 CRUCIFEROUS VEGETABLES	Cruciferous vegetables	Colorectal	Colorectal cancer	Incidence	Male																JPHC	0|1|0													0.5
	78	2.2.1.2 CRUCIFEROUS VEGETABLES	Cruciferous vegetables	Colorectal	Colon cancer	Incidence	Female																JPHC	0|1|0													0.5
	78	2.2.1.2 CRUCIFEROUS VEGETABLES	Cruciferous vegetables	Liver	Liver cancer	Incidence	Male and Female														NIH-AARP	0|0|1															0.5
	78	2.2.1.2 CRUCIFEROUS VEGETABLES	Cauliflower/brussel sprouts	Liver	Liver cancer	Incidence	Male and Female																NIH-AARP	0|0|1													0.5
	78	2.2.1.2 CRUCIFEROUS VEGETABLES	Cruciferous vegetables	Lung	Lung cancer	Incidence	Male and Female																		11	Sig	-			≥1000							0.5
	78	2.2.1.2 CRUCIFEROUS VEGETABLES	Cruciferous vegetables	Lung	Lung cancer	Incidence	Male																		4	Sig	-			≥1000							0.5
	78	2.2.1.2 CRUCIFEROUS VEGETABLES	Cruciferous vegetables	Oesophageal	Oesophageal cancer	Incidence	Male and Female					4	Sig	-																							0.5
	78	2.2.1.2 CRUCIFEROUS VEGETABLES	Cruciferous vegetables	Others	Fatal bladder cancer	Mortality	Male and Female																NIH-AARP	0|1|0													0.5
	78	2.2.1.2 CRUCIFEROUS VEGETABLES	Cauliflower/brussel sprouts	Others	Fatal bladder cancer	Mortality	Male and Female																NIH-AARP	0|1|0													0.5
	78	2.2.1.2 CRUCIFEROUS VEGETABLES	Cruciferous vegetables	Ovarian	Ovarian cancer	Incidence	Female					7	NS	+																							0.5
	78	2.2.1.2 CRUCIFEROUS VEGETABLES	Broccoli	Ovarian	Ovarian cancer	Incidence	Female					3	NS	-																							0.5
	78	2.2.1.2 CRUCIFEROUS VEGETABLES	Cruciferous vegetables	Pancreatic	Pancreatic cancer	Incidence	Male and Female					7	NS	-							JPHC	1|0|0															0.5
	78	2.2.1.2 CRUCIFEROUS VEGETABLES	Cruciferous vegetables	Bladder	Bladder cancer	Incidence	Male and Female					7	NS	-	P5	0|0|1|0							NIH-AARP	0|1|0	6	NS	-	136	34								0
	78	2.2.1.2 CRUCIFEROUS VEGETABLES	Cruciferous vegetables	Stomach	Stomach cancer	Incidence	Male and Female					8	Sig	-											4	NS	-	132									0
	78	2.2.1.2 CRUCIFEROUS VEGETABLES	Cruciferous vegetables	Prostate	Prostate cancer	Incidence	Male					9	NS	-											7	NS	-	6	≥1000								-0.5
	78	2.2.1.2 CRUCIFEROUS VEGETABLES	Cruciferous vegetables	Kidney	Kidney cancer	Incidence	Male and Female																		2	NS	-	2	2								-1
	78	2.2.1.2 CRUCIFEROUS VEGETABLES	Cruciferous vegetables	Lung	Lung cancer	Incidence	Female																		4	NS	-	27	≥1000								-1
	78	2.2.1.2 CRUCIFEROUS VEGETABLES	Cruciferous vegetables	Prostate	Advanced prostate cancer	Incidence	Male																		5	NS	-	71	11								-1
	78	2.2.1.2 CRUCIFEROUS VEGETABLES	Cruciferous vegetables	Stomach	Stomach cancer - Non-cardia	Incidence	Male and Female																		5	NS	+	≥1000	406								-1
	78	2.2.1.2 CRUCIFEROUS VEGETABLES	Cruciferous vegetables	Stomach	Stomach cancer - Cardia	Incidence	Male and Female																		3	NS	-	30	≥1000								-1
	79	5.1.2 SOLUBLE FIBRE	Soluble dietary fibre	Breast	Breast cancer	Incidence	Female					7	Sig	-											5	Sig	-			92							1
	79	5.1.2 SOLUBLE FIBRE	Soluble dietary fibre	Bladder	Bladder cancer	Incidence	Male and Female																PLCO	0|1|0													0.5
	79	5.1.2 SOLUBLE FIBRE	Soluble fibre	Colorectal	Colorectal cancer	Incidence	Male and Female																NIH-AARP	0|1|0													0.5
	79	5.1.2 SOLUBLE FIBRE	Soluble dietary fibre	Colorectal	Colorectal cancer	Incidence	Male and Female					5	NS	-																							0.5
	79	5.1.2 SOLUBLE FIBRE	Soluble dietary fibre	Head and neck	Head and neck cancer	Incidence	Male and Female																PLCO	0|0|1													0.5
	79	5.1.2 SOLUBLE FIBRE	Soluble dietary fibre	Mouth, laryngeal, and pharyngeal	Laryngeal cancer	Incidence	Male and Female																PLCO	0|1|0													0.5
	79	5.1.2 SOLUBLE FIBRE	Soluble dietary fibre	Mouth, laryngeal, and pharyngeal	Oral cavity and pharyngeal cancer	Incidence	Male and Female																PLCO	0|0|1													0.5
	79	5.1.2 SOLUBLE FIBRE	Soluble dietary fibre	Prostate	Prostate cancer	Mortality	Male																PLCO	0|1|0													0.5
	79	5.1.2 SOLUBLE FIBRE	Soluble dietary fibre	Prostate	Prostate cancer	Incidence	Male																PLCO	0|1|0													0.5
	80	5.5.4 RIBOFLAVIN	Riboflavin	Bladder	Bladder cancer	Incidence	Male and Female										P5	0|1|0|0																			0.5
	80	5.5.4 RIBOFLAVIN	Riboflavin	Breast	Breast cancer	Incidence	Female														EPIC	0|1|0															0.5
	80	5.5.4 RIBOFLAVIN	Riboflavin	Colorectal	Colorectal cancer	Incidence	Male and Female														EPIC|UKB	0|0|2															0.5
	80	5.5.4 RIBOFLAVIN	Riboflavin	Endometrial	Endometrial cancer	Incidence	Female																NIH-AARP	0|1|0													0.5
	80	5.5.4 RIBOFLAVIN	Riboflavin	Liver	Hepatocellular carcinoma (HCC)	Incidence	Male and Female																NIH-AARP	0|1|0													0.5
	80	5.5.4 RIBOFLAVIN	Total dietary and supplemental vitamin B2	Liver	Hepatocellular carcinoma (HCC)	Incidence	Male and Female																NIH-AARP	0|1|0													0.5
	80	5.5.4 RIBOFLAVIN	Riboflavin	Lung	Lung cancer	Incidence	Male and Female														EPIC	0|1|0															0.5
	80	5.5.4 RIBOFLAVIN	Riboflavin	Lymphomas	B-cell lymphoma (BCL)	Incidence	Male														EPIC	0|1|0															0.5
	80	5.5.4 RIBOFLAVIN	Riboflavin	Lymphomas	B-cell lymphoma (BCL)	Incidence	Female														EPIC	0|1|0															0.5
	80	5.5.4 RIBOFLAVIN	Riboflavin	Ovarian	Ovarian cancer	Incidence	Female					3	NS	-																							0.5
	81	4.2.5.1 SALT, TOTAL SALT USE	Salt, total salt use	Stomach	Stomach cancer	Incidence and mortality	Male and Female					38	Sig	+																							3
	81	4.2.5.1 SALT, TOTAL SALT USE	Salt, total salt use	Stomach	Stomach cancer	Incidence	Male and Female					13	Sig	+			P34	1|0|0|0													7	NS	+	404	404		1
	81	4.2.5.1 SALT, TOTAL SALT USE	Salt, total salt use	Oesophageal	Oesophageal cancer	Incidence	Male and Female												Sig	-																	0.5
	82	2.2.1.3.1 GARLIC	Garlic	Colorectal	Colorectal cancer	Incidence	Male and Female					6	Sig	-																							3
	82	2.2.1.3.1 GARLIC	Garlic	Breast	Breast cancer	Incidence	Female					7	Sig	-																							0.5
	82	2.2.1.3.1 GARLIC	Garlic	Colorectal	Colorectal cancer	Incidence	Female																PLCO	0|1|0													0.5
	82	2.2.1.3.1 GARLIC	Garlic	Colorectal	Colorectal cancer	Incidence	Male																PLCO	0|1|0													0.5
	82	2.2.1.3.1 GARLIC	Garlic	Stomach	Stomach cancer	Incidence	Male and Female					13	Sig	-																							0.5
	82	2.2.1.3.1 GARLIC	Garlic supplements	Colorectal	Colorectal cancer	Incidence	Male and Female																								4	NS	+	429	23		-1
	83	2.5.2.3 FISH, PROCESSED (DRIED, SALTED, SMOKED)	Processed fish	Brain and central nervous system	Glioma	Incidence	Male and Female					7	Sig	+																							0.5
	83	2.5.2.3 FISH, PROCESSED (DRIED, SALTED, SMOKED)	Fish products	Breast	Breast cancer	Incidence	Female														EPIC	0|1|0															0.5
	83	2.5.2.3 FISH, PROCESSED (DRIED, SALTED, SMOKED)	Fish products	Colorectal	Colorectal cancer	Incidence	Male and Female														EPIC	0|1|0															0.5
	83	2.5.2.3 FISH, PROCESSED (DRIED, SALTED, SMOKED)	Processed fish	Kidney	Renal cell carcinoma	Incidence	Male and Female																JPHC	0|1|0													0.5
	83	2.5.2.3 FISH, PROCESSED (DRIED, SALTED, SMOKED)	Fish products	Lung	Lung cancer	Incidence	Male and Female														EPIC	0|1|0															0.5
	83	2.5.2.3 FISH, PROCESSED (DRIED, SALTED, SMOKED)	Dried/salted fish/canned tuna	Ovarian	Ovarian cancer	Incidence	Female					2	NS	+																							0.5
	83	2.5.2.3 FISH, PROCESSED (DRIED, SALTED, SMOKED)	Early life canned tuna	Prostate	Prostate cancer	Incidence	Male														NIH-AARP	0|1|0															0.5
	83	2.5.2.3 FISH, PROCESSED (DRIED, SALTED, SMOKED)	Early life canned tuna	Prostate	Fatal prostate cancer	Mortality	Male														NIH-AARP	0|1|0															0.5
	83	2.5.2.3 FISH, PROCESSED (DRIED, SALTED, SMOKED)	Early life canned tuna	Prostate	Advanced prostate cancer	Incidence and mortality	Male														NIH-AARP	0|1|0															0.5
	83	2.5.2.3 FISH, PROCESSED (DRIED, SALTED, SMOKED)	Salted seafood	Stomach	Stomach cancer	Incidence	Male and Female					4	NS	-																							0.5
	83	2.5.2.3 FISH, PROCESSED (DRIED, SALTED, SMOKED)	Processed fish	Stomach	Stomach cancer	Incidence	Male and Female																		4	NS	+	11	9								-1
	84	2.8.2 CHILI PEPPER, GREEN CHILI PEPPER, RED CHILI PEPPER	Chilli pepper	Stomach	Stomach cancer	Incidence	Male and Female		16	NS	+	16	Sig	+																							3
	84	2.8.2 CHILI PEPPER, GREEN CHILI PEPPER, RED CHILI PEPPER	Chilli pepper	Colorectal	Colorectal cancer	Incidence	Male and Female					3	NS	-																							0.5
	84	2.8.2 CHILI PEPPER, GREEN CHILI PEPPER, RED CHILI PEPPER	Chilli pepper	Oesophageal	Oesophageal cancer	Incidence	Male and Female					7	Sig	+																							0.5
	85	3.6.2.1 BLACK TEA	Black tea	Breast	Breast cancer	Incidence	Female		5	NS	+																										0.5
	85	3.6.2.1 BLACK TEA	Black tea	Colorectal	Colorectal cancer	Incidence	Male and Female		2	NS	-																										0.5
	85	3.6.2.1 BLACK TEA	Black tea	Lung	Lung cancer	Incidence	Male and Female		2	NS	-																										0.5
	85	3.6.2.1 BLACK TEA	Black tea	Lymphomas	Non-Hodgkin lymphoma	Incidence	Male and Female		5	NS	o																										0.5
	85	3.6.2.1 BLACK TEA	Standard tea intake	Mouth, laryngeal, and pharyngeal	Oral cancer	Incidence	Male and Female												NS	+																	0.5
	85	3.6.2.1 BLACK TEA	Standard tea intake	Mouth, laryngeal, and pharyngeal	Laryngeal cancer	Incidence	Male and Female												NS	-																	0.5
	85	3.6.2.1 BLACK TEA	Standard tea intake	Mouth, laryngeal, and pharyngeal	Oral cavity and pharyngeal cancer	Incidence	Male and Female												NS	+																	0.5
	85	3.6.2.1 BLACK TEA	Standard tea intake	Mouth, laryngeal, and pharyngeal	Oropharyngeal cancer	Incidence	Male and Female												NS	-																	0.5
	85	3.6.2.1 BLACK TEA	Standard tea intake	Mouth, laryngeal, and pharyngeal	Lip, oral cavity and pharyngeal cancer	Incidence	Male and Female												NS	+																	0.5
	85	3.6.2.1 BLACK TEA	Black tea	Ovarian	Ovarian cancer	Incidence	Female					3	Sig	-																							0.5
	85	3.6.2.1 BLACK TEA	Black tea	Prostate	Prostate cancer	Incidence	Male		3	NS	-																										0.5
	85	3.6.2.1 BLACK TEA	Black tea	Skin	Non-melanoma	Incidence	Male and Female		3	NS	-																										0.5
	85	3.6.2.1 BLACK TEA	Black tea	Bladder	Bladder cancer	Incidence	Male and Female																								3	NS	-	≥1000	60		-1
	85	3.6.2.1 BLACK TEA	Black tea	Stomach	Stomach cancer	Incidence	Male and Female		3	NS	+	15	NS	o																	4	NS	-	33	388		-1
	86	3.6.2.2 GREEN TEA	Green tea	Liver	Hepatocellular carcinoma (HCC)	Incidence	Male and Female					14	NS	-																							3
	86	3.6.2.2 GREEN TEA	Green tea	Colorectal	Rectal cancer	Incidence	Male and Female		8	NS	-																										0.5
	86	3.6.2.2 GREEN TEA	Green tea	Colorectal	Colorectal cancer	Incidence	Male and Female		8	NS	o								NS	+																	0.5
	86	3.6.2.2 GREEN TEA	Green tea	Colorectal	Colorectal cancer	Incidence	Male and Female	Asians											NS	-																	0.5
	86	3.6.2.2 GREEN TEA	Green tea	Gallbladder	Gallbladder cancer	Incidence	Male and Female		2	NS	-																										0.5
	86	3.6.2.2 GREEN TEA	Green tea	Kidney	Kidney cancer	Incidence	Male and Female																JPHC	0|1|0													0.5
	86	3.6.2.2 GREEN TEA	Green tea	Leukaemias	Myeloid leukaemia	Incidence	Male and Female		2	NS	-																										0.5
	86	3.6.2.2 GREEN TEA	Green tea	Liver	Liver cancer	Incidence	Male and Female	Asians											NS	+																	0.5
	86	3.6.2.2 GREEN TEA	Green tea	Liver	Liver cancer	Incidence	Female																SWHS	0|2|0													0.5
	86	3.6.2.2 GREEN TEA	Cumulative consumption of dried green tea leaves	Liver	Liver cancer	Incidence	Female																SWHS	0|0|1													0.5
	86	3.6.2.2 GREEN TEA	Duration of green tea consumption	Liver	Liver cancer	Incidence	Female																SWHS	0|1|0													0.5
	86	3.6.2.2 GREEN TEA	Green tea	Lung	Small cell lung cancer (SCLC)	Incidence	Male and Female												NS	+																	0.5
	86	3.6.2.2 GREEN TEA	Green tea	Lung	Non-small cell lung cancer (NSCLC)	Incidence	Male and Female												NS	-																	0.5
	86	3.6.2.2 GREEN TEA	Green tea	Lymphomas	Non-Hodgkin lymphoma	Incidence	Male and Female		3	NS	-																										0.5
	86	3.6.2.2 GREEN TEA	Green tea	Mouth, laryngeal, and pharyngeal	Oropharyngeal cancer	Incidence	Male and Female												NS	+																	0.5
	86	3.6.2.2 GREEN TEA	Green tea	Mouth, laryngeal, and pharyngeal	Lip, oral cavity and pharyngeal cancer	Incidence	Male and Female												NS	-																	0.5
	86	3.6.2.2 GREEN TEA	Green tea	Mouth, laryngeal, and pharyngeal	Oral cavity and pharyngeal cancer	Incidence	Male and Female												NS	-																	0.5
	86	3.6.2.2 GREEN TEA	Green tea	Mouth, laryngeal, and pharyngeal	Laryngeal cancer	Incidence	Male and Female												NS	+																	0.5
	86	3.6.2.2 GREEN TEA	Green tea	Mouth, laryngeal, and pharyngeal	Oral cancer	Incidence	Male and Female												NS	-																	0.5
	86	3.6.2.2 GREEN TEA	Green tea	Oesophageal	Oesophageal cancer	Incidence	Male and Female	Asians											NS	+																	0.5
	86	3.6.2.2 GREEN TEA	Green tea	Oesophageal	Oesophageal cancer	Incidence	Male and Female		13	NS	o	4	Sig	-					NS	+																	0.5
	86	3.6.2.2 GREEN TEA	Green tea	Ovarian	Ovarian cancer	Incidence	Female					2	Sig	-																							0.5
	86	3.6.2.2 GREEN TEA	Green tea	Pancreatic	Pancreatic cancer	Incidence	Male and Female	Asians											NS	-																	0.5
	86	3.6.2.2 GREEN TEA	Green tea	Pancreatic	Pancreatic cancer	Incidence	Male and Female		3	NS	+								NS	-																	0.5
	86	3.6.2.2 GREEN TEA	Green tea	Stomach	Stomach cancer	Incidence	Male and Female	Asians											NS	+																	0.5
	86	3.6.2.2 GREEN TEA	Green tea	Thyroid	Thyroid cancer	Incidence	Male and Female		2	NS	-																										0.5
	86	3.6.2.2 GREEN TEA	Green tea	Bladder	Bladder cancer	Incidence	Male and Female		3	NS	+														3	NS	+	≥1000	177								-0.5
	86	3.6.2.2 GREEN TEA	Green tea	Liver	Liver cancer	Incidence	Male and Female		5	NS	-	4	Sig	-					NS	-					4	NS	-	514									-0.5
	86	3.6.2.2 GREEN TEA	Green tea	Stomach	Stomach cancer	Incidence	Male and Female		4	NS	o	16	Sig	-					NS	-					9	NS	o		199								-0.5
	86	3.6.2.2 GREEN TEA	Green tea	Lung	Lung cancer	Incidence	Male and Female		4	Sig	-								NS	+					5	NS	+	34	9								-1
	86	3.6.2.2 GREEN TEA	Green tea	Stomach	Stomach cancer	Incidence	Male																		6	NS	+	27	27								-1
	86	3.6.2.2 GREEN TEA	Green tea	Stomach	Stomach cancer	Incidence	Female																		7	NS	-	50	≥1000								-1
	86	3.6.2.2 GREEN TEA	Green tea	Stomach	Stomach cancer	Mortality	Male and Female																		4	NS	+	105	105								-1
	86	3.6.2.2 GREEN TEA	Green tea	Breast	Breast cancer	Incidence	Female		6	NS	-	7	NS	-											6	NS	o		611								-2
	86	3.6.2.2 GREEN TEA	Green tea	Colorectal	Colon cancer	Incidence	Male and Female		7	NS	o														5	NS	-	78	78								-2
	86	3.6.2.2 GREEN TEA	Green tea	Prostate	Prostate cancer	Incidence	Male		4	NS	-														5	NS	o		148								-2
	87	2.2.1.2.3 CABBAGE	Cabbage	Breast	Breast cancer	Incidence	Female														EPIC	0|1|0															0.5
	87	2.2.1.2.3 CABBAGE	Cabbage	Colorectal	Colorectal cancer	Incidence	Female																JPHC	0|1|0													0.5
	87	2.2.1.2.3 CABBAGE	Cabbage	Colorectal	Colorectal cancer	Incidence	Male																JPHC	0|1|0													0.5
	87	2.2.1.2.3 CABBAGE	Cabbage	Colorectal	Colorectal cancer	Incidence	Male and Female														EPIC	0|1|0															0.5
	87	2.2.1.2.3 CABBAGE	Cole slaw/cabbage/sauerkraut	Liver	Liver cancer	Incidence	Male and Female																NIH-AARP	0|0|1													0.5
	87	2.2.1.2.3 CABBAGE	Cabbage	Lung	Lung cancer	Incidence	Male and Female														EPIC	0|1|0															0.5
	87	2.2.1.2.3 CABBAGE	Cabbages	Ovarian	Ovarian cancer	Incidence	Female																		3	NS	o										0.5
	87	2.2.1.2.3 CABBAGE	Cabbage	Ovarian	Ovarian cancer	Incidence	Female					4	NS	o																							0.5
	87	2.2.1.2.3 CABBAGE	Cabbage	Pancreatic	Pancreatic cancer	Incidence	Male and Female																JPHC	0|1|0													0.5
	87	2.2.1.2.3 CABBAGE	Cabbages	Pancreatic	Pancreatic cancer	Incidence	Male and Female																		3	NS	-	≥1000	≥1000								-1
	88	5.1.2 INSOLUBLE FIBRE	Insoluble dietary fibre	Bladder	Bladder cancer	Incidence	Male and Female																PLCO	0|1|0													0.5
	88	5.1.2 INSOLUBLE FIBRE	Insoluble dietary fibre	Colorectal	Colorectal cancer	Incidence	Male and Female					5	NS	-																							0.5
	88	5.1.2 INSOLUBLE FIBRE	Insoluble fibre	Colorectal	Colorectal cancer	Incidence	Male and Female																NIH-AARP	0|1|0													0.5
	88	5.1.2 INSOLUBLE FIBRE	Insoluble dietary fibre	Head and neck	Head and neck cancer	Incidence	Male and Female																PLCO	0|0|1													0.5
	88	5.1.2 INSOLUBLE FIBRE	Insoluble dietary fibre	Mouth, laryngeal, and pharyngeal	Oral cavity and pharyngeal cancer	Incidence	Male and Female																PLCO	0|0|1													0.5
	88	5.1.2 INSOLUBLE FIBRE	Insoluble dietary fibre	Mouth, laryngeal, and pharyngeal	Laryngeal cancer	Incidence	Male and Female																PLCO	0|1|0													0.5
	88	5.1.2 INSOLUBLE FIBRE	Insoluble dietary fibre	Prostate	Prostate cancer	Mortality	Male																PLCO	0|1|0													0.5
	88	5.1.2 INSOLUBLE FIBRE	Insoluble dietary fibre	Prostate	Prostate cancer	Incidence	Male																PLCO	0|0|1													0.5
	88	5.1.2 INSOLUBLE FIBRE	Insoluble dietary fibre	Breast	Breast cancer	Incidence	Female					8	NS	-											6	NS	-	304	108								-0.5
	89	5.1.2.3 FRUIT FIBRE	Fruit fibre	Breast	Breast cancer	Incidence	Female					10	Sig	-											8	Sig	-			616							1
	89	5.1.2.3 FRUIT FIBRE	Fruit fibre	Bladder	Bladder cancer	Incidence	Male and Female								P5	0|0|1|0																					0.5
	89	5.1.2.3 FRUIT FIBRE	Fruit fibre	Breast	Postmenopausal breast cancer	Incidence	Female																		4	Sig	-			102							0.5
	89	5.1.2.3 FRUIT FIBRE	Fruit fibre	Colorectal	Colorectal cancer	Incidence	Female														NHS	0|1|0															0.5
	89	5.1.2.3 FRUIT FIBRE	Fruit fibre	Colorectal	Colorectal cancer	Incidence	Male														HPFS	0|1|0															0.5
	89	5.1.2.3 FRUIT FIBRE	Fruit fibre	Liver	Liver cancer	Incidence	Male and Female														UKB	0|1|0															0.5
	89	5.1.2.3 FRUIT FIBRE	Fruit fibre	Liver	Hepatocellular carcinoma (HCC)	Incidence	Male and Female								P24	0|1|0|0																					0.5
	89	5.1.2.3 FRUIT FIBRE	Fruit fibre	Lung	Lung cancer	Incidence	Male and Female																PLCO	0|0|1													0.5
	89	5.1.2.3 FRUIT FIBRE	Fruit fibre	Stomach	Stomach cancer	Incidence	Female																JPHC	0|1|0													0.5
	89	5.1.2.3 FRUIT FIBRE	Fruit fibre	Stomach	Stomach cancer	Incidence	Male																JPHC	0|1|0													0.5
	89	5.1.2.3 FRUIT FIBRE	Fruit fibre	Breast	Premenopausal breast cancer	Incidence	Female																		3	NS	-	95	241								-1
	89	5.1.2.3 FRUIT FIBRE	Fruit fibre	Colorectal	Colorectal cancer	Incidence	Male and Female		6	NS	-										UKB	0|1|0	NIH-AARP	0|1|0							6	NS	-	28	548		-1
	90	5.1.4 SUGARS (AS NUTRIENTS)	Sugars (as nutrients)	Breast	Breast cancer	Incidence	Female												NS	+	EPIC	0|2|0															0.5
	90	5.1.4 SUGARS (AS NUTRIENTS)	Sugars (as nutrients)	Colorectal	Colorectal cancer	Incidence	Female																JPHC	0|1|0													0.5
	90	5.1.4 SUGARS (AS NUTRIENTS)	Total free sugars	Colorectal	Colorectal cancer	Incidence	Male and Female														UKB	0|1|0															0.5
	90	5.1.4 SUGARS (AS NUTRIENTS)	Total non-free sugars	Colorectal	Colorectal cancer	Incidence	Male and Female														UKB	0|0|1															0.5
	90	5.1.4 SUGARS (AS NUTRIENTS)	Sugars (as nutrients)	Colorectal	Colorectal cancer	Incidence	Male and Female														EPIC|UKB	0|2|1															0.5
	90	5.1.4 SUGARS (AS NUTRIENTS)	Sugars (as nutrients)	Colorectal	Colorectal cancer	Incidence	Male																JPHC	0|1|0													0.5
	90	5.1.4 SUGARS (AS NUTRIENTS)	Sugars (as nutrients)	Lung	Lung cancer	Incidence	Male and Female														EPIC	0|2|0															0.5
	90	5.1.4 SUGARS (AS NUTRIENTS)	Sugars (as nutrients)	Lymphomas	B-cell lymphoma (BCL)	Incidence	Female														EPIC	0|1|0															0.5
	90	5.1.4 SUGARS (AS NUTRIENTS)	Sugars (as nutrients)	Lymphomas	B-cell lymphoma (BCL)	Incidence	Male														EPIC	0|1|0															0.5
	90	5.1.4 SUGARS (AS NUTRIENTS)	Sugars (as nutrients)	Gallbladder	Gallbladder cancer	Incidence	Male and Female																		2	NS	-	15	13								-1
	91	5.5.5 THIAMIN (VITAMIN B1)	Thiamin (vitamin B1)	Bladder	Bladder cancer	Incidence	Male and Female										P5	1|0|0|0																			0.5
	91	5.5.5 THIAMIN (VITAMIN B1)	Thiamin (vitamin B1)	Breast	Breast cancer	Incidence	Female														EPIC	0|1|0															0.5
	91	5.5.5 THIAMIN (VITAMIN B1)	Thiamin (vitamin B1)	Colorectal	Colorectal cancer	Incidence	Male and Female					7	Sig	-							EPIC|UKB	0|1|1															0.5
	91	5.5.5 THIAMIN (VITAMIN B1)	Thiamin (vitamin B1)	Lung	Lung cancer	Incidence	Male and Female														EPIC	0|1|0															0.5
	91	5.5.5 THIAMIN (VITAMIN B1)	Thiamin (vitamin B1)	Lymphomas	B-cell lymphoma (BCL)	Incidence	Female														EPIC	0|1|0															0.5
	91	5.5.5 THIAMIN (VITAMIN B1)	Thiamin (vitamin B1)	Lymphomas	B-cell lymphoma (BCL)	Incidence	Male														EPIC	0|1|0															0.5
	91	5.5.5 THIAMIN (VITAMIN B1)	Thiamin (vitamin B1)	Ovarian	Ovarian cancer	Incidence	Female					3	NS	-																							0.5
	92	8.1.6 BMI GAIN	BMI change	Breast	Postmenopausal breast cancer	Incidence	Female																		5	Sig	+			≥1000							0.5
	92	8.1.6 BMI GAIN	BMI gain	Colorectal	Colorectal cancer	Incidence	Male and Female																PLCO	0|1|0													0.5
	92	8.1.6 BMI GAIN	BMI gain	Endometrial	Endometrial cancer	Incidence	Female																MEC	1|0|0													0.5
	92	8.1.6 BMI GAIN	BMI gain	Ovarian	Ovarian cancer	Incidence	Female								P25	0|1|0|0																					0.5
	92	8.1.6 BMI GAIN	BMI gain	Prostate	Prostate cancer	Mortality	Male										P11	0|0|0|1																			0.5
	92	8.1.6 BMI GAIN	BMI gain	Prostate	Prostate cancer	Incidence	Male										P11	1|0|0|0																			0.5
	92	8.1.6 BMI GAIN	BMI gain	Thyroid	Thyroid cancer	Incidence	Male and Female					10	Sig	+																							0.5
	93	8.4.1 BIRTHWEIGHT	Fetal-specific birthweight	Breast	Breast cancer	Incidence	Female												NS	-																	0.5
	93	8.4.1 BIRTHWEIGHT	Maternal-specific birthweight	Breast	Breast cancer	Incidence	Female												NS	-																	0.5
	93	8.4.1 BIRTHWEIGHT	Birthweight	Breast	Premenopausal breast cancer	Incidence	Female																		4	Sig	+			≥1000							0.5
	93	8.4.1 BIRTHWEIGHT	Birthweight	Colorectal	Colorectal cancer	Incidence	Female	Postmenopausal															WHI	1|0|0													0.5
	93	8.4.1 BIRTHWEIGHT	Birthweight	Colorectal	Colorectal cancer	Incidence	Male and Female												NS	+																	0.5
	93	8.4.1 BIRTHWEIGHT	Birthweight	Colorectal	Colon cancer	Incidence	Male and Female																UKB	0|1|0													0.5
	93	8.4.1 BIRTHWEIGHT	Birthweight	Colorectal	Rectal cancer	Incidence	Male and Female																UKB	0|1|0													0.5
	93	8.4.1 BIRTHWEIGHT	Birthweight	Endometrial	Endometrial cancer	Incidence	Female												NS	-																	0.5
	93	8.4.1 BIRTHWEIGHT	Birthweight	Hepatobiliary tract cancer	Biliary tract cancer	Incidence	Male and Female																UKB	0|1|0													0.5
	93	8.4.1 BIRTHWEIGHT	Birthweight	Liver	Liver cancer	Incidence	Male and Female												NS	+			UKB	0|1|0													0.5
	93	8.4.1 BIRTHWEIGHT	Birthweight	Liver	Liver cancer	Incidence	Male and Female	Asians											NS	-																	0.5
	93	8.4.1 BIRTHWEIGHT	Birthweight	Lung	Lung cancer	Incidence	Male and Female												NS	+																	0.5
	93	8.4.1 BIRTHWEIGHT	Birthweight	Mouth, laryngeal, and pharyngeal	Oral cancer	Incidence	Male and Female																UKB	0|1|0													0.5
	93	8.4.1 BIRTHWEIGHT	Birthweight	Oesophageal	Oesophageal cancer	Incidence	Male and Female																UKB	0|1|0													0.5
	93	8.4.1 BIRTHWEIGHT	Birthweight	Ovarian	Ovarian cancer	Incidence	Female												NS	-																	0.5
	93	8.4.1 BIRTHWEIGHT	Birthweight	Pancreatic	Pancreatic cancer	Incidence	Male and Female																UKB	1|0|0													0.5
	93	8.4.1 BIRTHWEIGHT	Birthweight	Skin	Basal cell skin cancer (BCC)	Incidence	Male and Female												Sig	+																	0.5
	93	8.4.1 BIRTHWEIGHT	Birthweight	Stomach	Stomach cancer	Incidence	Male and Female																UKB	0|1|0													0.5
	93	8.4.1 BIRTHWEIGHT	Birthweight	Thyroid	Thyroid cancer	Incidence	Male and Female												NS	+																	0.5
	93	8.4.1 BIRTHWEIGHT	Birthweight	Skin	Melanoma	Incidence	Male and Female												NS	+					5	Sig	+			≥1000							0
	93	8.4.1 BIRTHWEIGHT	Birthweight	Breast	Breast cancer	Incidence	Female					3	NS	-					NS	-			NHS	1|0|0	6	NS	+	244	758								-1
	93	8.4.1 BIRTHWEIGHT	Birthweight	Breast	Postmenopausal breast cancer	Incidence	Female																		5	NS	o		140								-1
	93	8.4.1 BIRTHWEIGHT	Birthweight	Prostate	Prostate cancer	Mortality	Male																		2	NS	+	7	32								-1
	93	8.4.1 BIRTHWEIGHT	Birthweight	Prostate	Advanced prostate cancer	Incidence	Male																		2	NS	+	4	5								-1
	93	8.4.1 BIRTHWEIGHT	Birthweight	Prostate	Prostate cancer	Incidence	Male												NS	-	HPFS	0|1|0			7	NS	+	32	18								-2
	94	2.5.3 SHELLFISH AND OTHER SEAFOOD	Mollusks	Breast	Breast cancer	Incidence	Female														EPIC	0|1|0															0.5
	94	2.5.3 SHELLFISH AND OTHER SEAFOOD	Shellfish and other seafood	Colorectal	Colorectal cancer	Incidence	Male and Female														UKB	0|1|0															0.5
	94	2.5.3 SHELLFISH AND OTHER SEAFOOD	Crustaceans	Colorectal	Colorectal cancer	Incidence	Male and Female														EPIC	0|1|0															0.5
	94	2.5.3 SHELLFISH AND OTHER SEAFOOD	Shellfish	Kidney	Renal cell carcinoma	Incidence	Male and Female																JPHC	0|1|0													0.5
	94	2.5.3 SHELLFISH AND OTHER SEAFOOD	Mollusks	Lung	Lung cancer	Incidence	Male and Female														EPIC	0|1|0															0.5
	94	2.5.3 SHELLFISH AND OTHER SEAFOOD	Seafood	Thyroid	Thyroid cancer	Incidence	Male and Female					4	NS	+																							0.5
	95	2.6.4 SUGARS (AS FOODS)	Sugars (as foods)	Colorectal	Colorectal cancer	Mortality	Male and Female								P24	0|1|0|0																					0.5
	95	2.6.4 SUGARS (AS FOODS)	Added sugars and preserves	Colorectal	Colorectal cancer	Incidence	Male and Female														UKB	0|1|0															0.5
	95	2.6.4 SUGARS (AS FOODS)	Sugars (as foods)	Colorectal	Colorectal cancer	Incidence	Male and Female								P24	0|1|0|0																					0.5
	95	2.6.4 SUGARS (AS FOODS)	Added sugars	Colorectal	Colorectal cancer	Incidence	Male														MEC	0|1|0															0.5
	95	2.6.4 SUGARS (AS FOODS)	Relative intake of sugar	Endometrial	Endometrial cancer	Incidence	Female												Sig	-																	0.5
	95	2.6.4 SUGARS (AS FOODS)	Added sugars	Pancreatic	Pancreatic cancer	Incidence	Male and Female														PLCO	0|1|1															0.5
	96	2.7.1.1 WHOLE MILK	Whole milk	Ovarian	Ovarian cancer	Incidence	Female					6	NS	+	P26	1|0|0|0									3	NS	+	428	26								1.5
	96	2.7.1.1 WHOLE MILK	Whole milk	Colorectal	Colorectal cancer	Incidence	Male and Female					3	NS	-	P26	0|1|0|0			NS	+	UKB	0|1|0															0.5
	96	2.7.1.1 WHOLE MILK	Whole milk	Colorectal	Rectal cancer	Incidence	Male and Female					2	NS	-																							0.5
	96	2.7.1.1 WHOLE MILK	Whole milk	Colorectal	Colon cancer	Incidence	Male and Female					2	NS	-																							0.5
	96	2.7.1.1 WHOLE MILK	Whole milk	Breast	Breast cancer	Incidence	Female		5	NS	+	8	NS	-	P26	0|1|0|0									5	NS	+	535	136								0
	97	2.7.1.2 SEMI SKIMMED MILK, SKIMMED MILK, LOW FAT MILK, 2% MILK	Skimmed milk	Bladder	Bladder cancer	Incidence	Male and Female																PLCO	0|3|0													0.5
	97	2.7.1.2 SEMI SKIMMED MILK, SKIMMED MILK, LOW FAT MILK, 2% MILK	Early life low fat milk intake	Breast	Breast cancer	Incidence	Female					2	NS	+																							0.5
	97	2.7.1.2 SEMI SKIMMED MILK, SKIMMED MILK, LOW FAT MILK, 2% MILK	Semi-skimmed milk	Colorectal	Colorectal cancer	Incidence	Male and Female												NS	-																	0.5
	97	2.7.1.2 SEMI SKIMMED MILK, SKIMMED MILK, LOW FAT MILK, 2% MILK	Skimmed milk	Endometrial	Endometrial cancer	Incidence	Female								P26	0|1|0|0																					0.5
	97	2.7.1.2 SEMI SKIMMED MILK, SKIMMED MILK, LOW FAT MILK, 2% MILK	Skimmed milk	Liver	Hepatocellular carcinoma (HCC)	Incidence	Male and Female										P24	0|1|0|0																			0.5
	97	2.7.1.2 SEMI SKIMMED MILK, SKIMMED MILK, LOW FAT MILK, 2% MILK	Skimmed milk	Lung	Lung cancer	Incidence	Male and Female								P26	0|1|0|0							PLCO	0|4|1													0.5
	97	2.7.1.2 SEMI SKIMMED MILK, SKIMMED MILK, LOW FAT MILK, 2% MILK	Skimmed milk	Pancreatic	Pancreatic cancer	Incidence	Male and Female								P26	0|1|0|0																					0.5
	97	2.7.1.2 SEMI SKIMMED MILK, SKIMMED MILK, LOW FAT MILK, 2% MILK	Skimmed milk	Prostate	Prostate cancer	Incidence	Male								P26	0|1|0|0									6	Sig	+			≥1000							0.5
	97	2.7.1.2 SEMI SKIMMED MILK, SKIMMED MILK, LOW FAT MILK, 2% MILK	Skimmed milk	Prostate	Advanced prostate cancer	Incidence	Male																		5	NS	+	195	17								-1
	98	3.7.1.2 WINES	Wines	Breast	Breast cancer	Incidence	Female		22	Sig	+										EPIC	1|0|0			5	Sig	+			≥1000							2
	98	3.7.1.2 WINES	Wines	Bladder	Bladder cancer	Incidence	Male and Female		4	NS	+																										0.5
	98	3.7.1.2 WINES	Fortified wines	Breast	Breast cancer	Incidence	Female														EPIC	0|1|0															0.5
	98	3.7.1.2 WINES	Wines	Breast	Postmenopausal breast cancer	Incidence	Female																		6	Sig	+			≥1000							0.5
	98	3.7.1.2 WINES	Wines	Colorectal	Rectal cancer	Incidence	Male and Female														EPIC	0|1|0															0.5
	98	3.7.1.2 WINES	Fortified wines	Colorectal	Colorectal cancer	Incidence	Male and Female														EPIC|UKB	0|2|0															0.5
	98	3.7.1.2 WINES	Fortified wine	Colorectal	Colorectal cancer	Incidence	Male and Female												NS	+																	0.5
	98	3.7.1.2 WINES	White wine	Colorectal	Colorectal cancer	Incidence	Male and Female												NS	+	UKB	0|1|0															0.5
	98	3.7.1.2 WINES	Red wine	Colorectal	Colorectal cancer	Incidence	Male and Female												NS	+	UKB	1|0|0															0.5
	98	3.7.1.2 WINES	Heavy wine drinker	Head and neck	Head and neck cancer	Incidence	Male and Female																PLCO	0|1|0													0.5
	98	3.7.1.2 WINES	Wines	Liver	Liver cancer	Incidence	Female	Postmenopausal													WHI	0|1|0															0.5
	98	3.7.1.2 WINES	Fortified wines	Lung	Lung cancer	Incidence	Male and Female														EPIC	0|1|0															0.5
	98	3.7.1.2 WINES	Red wine	Lung	Lung cancer	Incidence	Male and Female												NS	-																	0.5
	98	3.7.1.2 WINES	Wines	Pancreatic	Pancreatic cancer	Incidence	Male and Female																		7	NS	o										0.5
	98	3.7.1.2 WINES	Wines	Prostate	Aggressive prostate cancer	Incidence	Male		6	NS	+																										0.5
	98	3.7.1.2 WINES	Wines	Prostate	Non-agressive prostate cancer	Incidence	Male		5	NS	+																										0.5
	98	3.7.1.2 WINES	Wines	Skin	Skin cancer	Incidence	Male																EPIC	1|0|0													0.5
	98	3.7.1.2 WINES	Lifetime wine consumption	Skin	Skin cancer	Incidence	Female																EPIC	1|0|0													0.5
	98	3.7.1.2 WINES	Lifetime wine consumption	Skin	Squamous cell skin cancer (SCC)	Incidence	Male																EPIC	0|1|0													0.5
	98	3.7.1.2 WINES	Wines	Skin	Squamous cell skin cancer (SCC)	Incidence	Male																EPIC	0|1|0													0.5
	98	3.7.1.2 WINES	Wines	Skin	Melanoma	Incidence	Male																EPIC	0|1|0													0.5
	98	3.7.1.2 WINES	Lifetime wine consumption	Skin	Basal cell skin cancer (BCC)	Incidence	Female																EPIC	1|0|0													0.5
	98	3.7.1.2 WINES	Lifetime wine consumption	Skin	Squamous cell skin cancer (SCC)	Incidence	Female																EPIC	0|1|0													0.5
	98	3.7.1.2 WINES	Wines	Skin	Basal cell skin cancer (BCC)	Incidence	Female																EPIC	1|0|0													0.5
	98	3.7.1.2 WINES	Lifetime wine consumption	Skin	Melanoma	Incidence	Female																EPIC	0|1|0													0.5
	98	3.7.1.2 WINES	Wines	Skin	Squamous cell skin cancer (SCC)	Incidence	Female																EPIC	0|1|0													0.5
	98	3.7.1.2 WINES	Wines	Skin	Melanoma	Incidence	Female																EPIC	0|1|0													0.5
	98	3.7.1.2 WINES	Lifetime wine consumption	Skin	Basal cell skin cancer (BCC)	Incidence	Male																EPIC	1|0|0													0.5
	98	3.7.1.2 WINES	Wines	Skin	Skin cancer	Incidence	Female																EPIC	0|1|0													0.5
	98	3.7.1.2 WINES	Wines	Skin	Basal cell skin cancer (BCC)	Incidence	Male																EPIC	1|0|0													0.5
	98	3.7.1.2 WINES	Lifetime wine consumption	Skin	Skin cancer	Incidence	Male																EPIC	1|0|0													0.5
	98	3.7.1.2 WINES	Lifetime wine consumption	Skin	Melanoma	Incidence	Male																EPIC	0|1|0													0.5
	98	3.7.1.2 WINES	Wines	Stomach	Stomach cancer - Cardia	Incidence	Male and Female								P12	0|0|1|0																					0.5
	98	3.7.1.2 WINES	Wines	Stomach	Stomach cancer - Non-cardia	Incidence	Male and Female								P12	0|1|0|0																					0.5
	98	3.7.1.2 WINES	Wines	Colorectal	Colorectal cancer	Incidence	Male and Female														EPIC	1|1|0			6	Sig	+			≥1000							0
	98	3.7.1.2 WINES	Wines	Lung	Lung cancer	Incidence	Male and Female														EPIC	0|1|0			7	Sig	-			585							0
	98	3.7.1.2 WINES	Wines	Ovarian	Ovarian cancer	Incidence	Female					7	NS	+											4	NS	+	93									-0.5
	98	3.7.1.2 WINES	Wines	Breast	Premenopausal breast cancer	Incidence	Female																		3	NS	+	74	821								-1
	98	3.7.1.2 WINES	Wines	Endometrial	Endometrial cancer	Incidence	Female																		4	NS	+	36									-1
	98	3.7.1.2 WINES	Wines	Head and neck	Head and neck cancer	Incidence	Male and Female																		3	NS	-	5	3								-1
	98	3.7.1.2 WINES	Wines	Kidney	Kidney cancer	Incidence	Male and Female																		4	NS	-	9	135								-1
	98	3.7.1.2 WINES	Wines	Mouth, laryngeal, and pharyngeal	Oral cancer	Incidence	Male and Female																		3	NS	-	12	15								-1
	98	3.7.1.2 WINES	Wines	Mouth, laryngeal, and pharyngeal	Oropharyngeal and hypopharyngeal cancer	Incidence	Male and Female																		3	NS	-	≥1000	33								-1
	98	3.7.1.2 WINES	Wines	Mouth, laryngeal, and pharyngeal	Laryngeal cancer	Incidence	Male and Female																		4	NS	-	43	21								-1
	98	3.7.1.2 WINES	Wines	Oesophageal	Oesophageal squamous-cell carcinoma (SCC)	Incidence	Male and Female																								2	NS	-	≥1000	44		-1
	98	3.7.1.2 WINES	Wines	Oesophageal	Oesophageal cancer	Incidence	Male and Female																								7	NS	+	≥1000	100		-1
	98	3.7.1.2 WINES	Wines	Oesophageal	Oesophageal adenocarcinoma	Incidence	Male and Female																								4	NS	-	≥1000	33		-1
	98	3.7.1.2 WINES	Wines	Pancreatic	Pancreatic cancer	Incidence	Male																		2	NS	+	5	5								-1
	98	3.7.1.2 WINES	Wines	Pancreatic	Pancreatic cancer	Incidence	Female																		2	NS	+	162	≥1000								-1
	98	3.7.1.2 WINES	Wines	Prostate	Prostate cancer	Incidence	Male																		10	NS	+	6	21								-1
	98	3.7.1.2 WINES	Wines	Stomach	Stomach cancer	Incidence	Male and Female								P12	0|1|0|0									5	NS	-	799	≥1000								-2
	99	3.7.1.3 SPIRITS	Spirits	Bladder	Bladder cancer	Incidence	Male and Female		5	Sig	+																										0.5
	99	3.7.1.3 SPIRITS	Spirits	Breast	Breast cancer	Incidence	Female														EPIC	1|0|0															0.5
	99	3.7.1.3 SPIRITS	Spirits	Colorectal	Colorectal cancer	Incidence	Male and Female														EPIC|UKB	1|2|0															0.5
	99	3.7.1.3 SPIRITS	Spirits	Colorectal	Rectal cancer	Incidence	Male and Female														EPIC	0|1|0															0.5
	99	3.7.1.3 SPIRITS	Liquor	Colorectal	Colorectal cancer	Incidence	Male and Female																		4	Sig	+			≥1000							0.5
	99	3.7.1.3 SPIRITS	Liquor	Head and neck	Head and neck cancer	Incidence	Male and Female																		3	Sig	+			≥1000							0.5
	99	3.7.1.3 SPIRITS	Heavy liquor drinker	Head and neck	Head and neck cancer	Incidence	Male and Female																PLCO	1|0|0													0.5
	99	3.7.1.3 SPIRITS	Spirits	Lung	Lung cancer	Incidence	Male and Female														EPIC	0|1|0															0.5
	99	3.7.1.3 SPIRITS	Liquor	Mouth, laryngeal, and pharyngeal	Oral cancer	Incidence	Male and Female																		3	Sig	+			505							0.5
	99	3.7.1.3 SPIRITS	Spirits	Oesophageal	Oesophageal cancer	Incidence	Male and Female																								8	Sig	+			131	0.5
	99	3.7.1.3 SPIRITS	Spirits	Ovarian	Ovarian cancer	Incidence	Female					2	NS	+																							0.5
	99	3.7.1.3 SPIRITS	Liquor	Ovarian	Ovarian cancer	Incidence	Female					3	NS	-																							0.5
	99	3.7.1.3 SPIRITS	Spirits	Pancreatic	Pancreatic cancer	Incidence	Male and Female																		8	Sig	+			≥1000							0.5
	99	3.7.1.3 SPIRITS	Spirits	Prostate	Aggressive prostate cancer	Incidence	Male		4	NS	o																										0.5
	99	3.7.1.3 SPIRITS	Spirits	Prostate	Non-agressive prostate cancer	Incidence	Male		3	Sig	+																										0.5
	99	3.7.1.3 SPIRITS	Spirits	Prostate	Prostate cancer	Incidence	Male																		9	Sig	+			≥1000							0.5
	99	3.7.1.3 SPIRITS	Lifetime liquor and spirits consumption	Skin	Skin cancer	Incidence	Female																EPIC	0|1|0													0.5
	99	3.7.1.3 SPIRITS	Lifetime liquor and spirits consumption	Skin	Squamous cell skin cancer (SCC)	Incidence	Female																EPIC	0|1|0													0.5
	99	3.7.1.3 SPIRITS	Spirits	Skin	Basal cell skin cancer (BCC)	Incidence	Female																EPIC	0|1|0													0.5
	99	3.7.1.3 SPIRITS	Spirits	Skin	Squamous cell skin cancer (SCC)	Incidence	Male																EPIC	0|1|0													0.5
	99	3.7.1.3 SPIRITS	Lifetime liquor and spirits consumption	Skin	Basal cell skin cancer (BCC)	Incidence	Male																EPIC	1|0|0													0.5
	99	3.7.1.3 SPIRITS	Spirits	Skin	Skin cancer	Incidence	Male																EPIC	0|1|0													0.5
	99	3.7.1.3 SPIRITS	Lifetime liquor and spirits consumption	Skin	Skin cancer	Incidence	Male																EPIC	1|0|0													0.5
	99	3.7.1.3 SPIRITS	Spirits	Skin	Squamous cell skin cancer (SCC)	Incidence	Female																EPIC	0|1|0													0.5
	99	3.7.1.3 SPIRITS	Lifetime liquor and spirits consumption	Skin	Melanoma	Incidence	Female																EPIC	0|1|0													0.5
	99	3.7.1.3 SPIRITS	Spirits	Skin	Melanoma	Incidence	Male																EPIC	0|1|0													0.5
	99	3.7.1.3 SPIRITS	Lifetime liquor and spirits consumption	Skin	Squamous cell skin cancer (SCC)	Incidence	Male																EPIC	0|1|0													0.5
	99	3.7.1.3 SPIRITS	Spirits	Skin	Melanoma	Incidence	Female																EPIC	0|1|0													0.5
	99	3.7.1.3 SPIRITS	Lifetime liquor and spirits consumption	Skin	Basal cell skin cancer (BCC)	Incidence	Female																EPIC	0|1|0													0.5
	99	3.7.1.3 SPIRITS	Spirits	Skin	Basal cell skin cancer (BCC)	Incidence	Male																EPIC	0|1|0													0.5
	99	3.7.1.3 SPIRITS	Spirits	Skin	Skin cancer	Incidence	Female																EPIC	0|1|0													0.5
	99	3.7.1.3 SPIRITS	Lifetime liquor and spirits consumption	Skin	Melanoma	Incidence	Male																EPIC	1|0|0													0.5
	99	3.7.1.3 SPIRITS	Spirits	Stomach	Stomach cancer - Non-cardia	Incidence	Male and Female								P12	0|1|0|0																					0.5
	99	3.7.1.3 SPIRITS	Spirits	Stomach	Stomach cancer - Cardia	Incidence	Male and Female								P12	0|0|1|0																					0.5
	99	3.7.1.3 SPIRITS	Liquor	Breast	Breast cancer	Incidence	Female																		4	NS	+	9	4								-1
	99	3.7.1.3 SPIRITS	Liquor	Breast	Premenopausal breast cancer	Incidence	Female																		3	NS	+	24	47								-1
	99	3.7.1.3 SPIRITS	Liquor	Breast	Postmenopausal breast cancer	Incidence	Female																		7	NS	+	169	261								-1
	99	3.7.1.3 SPIRITS	Liquor	Endometrial	Endometrial cancer	Incidence	Female																		3	NS	+	269	505								-1
	99	3.7.1.3 SPIRITS	Spirits	Kidney	Kidney cancer	Incidence	Male and Female																		3	NS	-	5	11								-1
	99	3.7.1.3 SPIRITS	Liquor	Lung	Lung cancer	Incidence	Male and Female																		8	NS	-	30	381								-1
	99	3.7.1.3 SPIRITS	Liquor	Mouth, laryngeal, and pharyngeal	Laryngeal cancer	Incidence	Male and Female																		3	NS	+	38	17								-1
	99	3.7.1.3 SPIRITS	Liquor	Mouth, laryngeal, and pharyngeal	Oropharyngeal and hypopharyngeal cancer	Incidence	Male and Female																		3	NS	+	79	14								-1
	99	3.7.1.3 SPIRITS	Spirits	Oesophageal	Oesophageal adenocarcinoma	Incidence	Male and Female																								4	NS	-	919	90		-1
	99	3.7.1.3 SPIRITS	Spirits	Oesophageal	Oesophageal squamous-cell carcinoma (SCC)	Incidence	Male and Female																								2	NS	+	2			-1
	99	3.7.1.3 SPIRITS	Spirits	Pancreatic	Pancreatic cancer	Incidence	Male																		2	NS	+	42	≥1000								-1
	99	3.7.1.3 SPIRITS	Spirits	Pancreatic	Pancreatic cancer	Mortality	Male and Female																		2	NS	+	42	998								-1
	99	3.7.1.3 SPIRITS	Spirits	Stomach	Stomach cancer	Incidence	Male and Female								P12	0|0|1|0									7	NS	+	59									-2
	100	5.2.3 MONOUNSATURATED FATTY ACIDS	Monounsaturated fatty acids	Colorectal	Colorectal cancer	Incidence	Male and Female					14	NS	+	P24	0|1|0|0					EPIC|UKB	0|2|0															3
	100	5.2.3 MONOUNSATURATED FATTY ACIDS	Monounsaturated fatty acids	Bladder	Bladder cancer	Incidence	Male and Female					4	NS	+			P5	0|0|0|1																			0.5
	100	5.2.3 MONOUNSATURATED FATTY ACIDS	Monounsaturated fatty acids	Brain and central nervous system	Glioma	Incidence	Male and Female								P22	0|0|1|0																					0.5
	100	5.2.3 MONOUNSATURATED FATTY ACIDS	Monounsaturated fatty acids from plant sources	Colorectal	Colorectal cancer	Incidence	Male and Female								P24	0|1|0|0																					0.5
	100	5.2.3 MONOUNSATURATED FATTY ACIDS	Plasma monounsaturated fatty acids	Colorectal	Colorectal cancer	Incidence	Male and Female												NS	-																	0.5
	100	5.2.3 MONOUNSATURATED FATTY ACIDS	Monounsaturated fatty acids from animal sources	Colorectal	Colorectal cancer	Incidence	Male and Female								P24	1|0|0|0																					0.5
	100	5.2.3 MONOUNSATURATED FATTY ACIDS	Monounsaturated fatty acids	Colorectal	Colorectal cancer	Incidence	Female												NS	-																	0.5
	100	5.2.3 MONOUNSATURATED FATTY ACIDS	Monounsaturated fatty acids	Leukaemias	Acute myeloid leukaemia (AML)	Incidence	Male and Female																JPHC	0|1|0													0.5
	100	5.2.3 MONOUNSATURATED FATTY ACIDS	Monounsaturated fatty acids	Liver	Liver cancer	Incidence	Male and Female		4	NS	-												PLCO	0|1|0													0.5
	100	5.2.3 MONOUNSATURATED FATTY ACIDS	Monounsaturated fatty acids	Liver	Hepatocellular carcinoma (HCC)	Incidence	Male and Female								P24	0|0|1|0																					0.5
	100	5.2.3 MONOUNSATURATED FATTY ACIDS	Monounsaturated fatty acids	Lung	Lung cancer	Incidence	Male and Female														EPIC	0|1|0															0.5
	100	5.2.3 MONOUNSATURATED FATTY ACIDS	Monounsaturated fatty acids	Lymphomas	B-cell lymphoma (BCL)	Incidence	Female														EPIC	0|0|1															0.5
	100	5.2.3 MONOUNSATURATED FATTY ACIDS	Monounsaturated fatty acids	Lymphomas	Non-Hodgkin lymphoma	Incidence	Male and Female														JPHC	0|1|0															0.5
	100	5.2.3 MONOUNSATURATED FATTY ACIDS	Monounsaturated fatty acids	Lymphomas	B-cell lymphoma (BCL)	Incidence	Male														EPIC	0|1|0															0.5
	100	5.2.3 MONOUNSATURATED FATTY ACIDS	Monounsaturated fatty acids	Other/mix lymphatic and haematologic	Acute myeloid leukaemia (AML) /Myelodysplastic syndrome	Incidence	Male and Female																JPHC	0|1|0													0.5
	100	5.2.3 MONOUNSATURATED FATTY ACIDS	Monounsaturated fatty acids	Other/mix lymphatic and haematologic	Myelodysplastic syndrome	Incidence	Male and Female																JPHC	0|1|0													0.5
	100	5.2.3 MONOUNSATURATED FATTY ACIDS	Cis-monounsaturated fatty acids	Ovarian	Ovarian cancer	Incidence	Female																EPIC	0|1|0													0.5
	100	5.2.3 MONOUNSATURATED FATTY ACIDS	Plasma phospholipid cis-monounsaturated fatty acids	Ovarian	Ovarian cancer	Incidence	Female																EPIC	0|1|0													0.5
	100	5.2.3 MONOUNSATURATED FATTY ACIDS	Monounsaturated fatty acids	Skin	Basal cell skin cancer (BCC)	Incidence	Male and Female					2	Sig	-																							0.5
	100	5.2.3 MONOUNSATURATED FATTY ACIDS	Monounsaturated fatty acids	Skin	Squamous cell skin cancer (SCC)	Incidence	Male and Female					2	NS	-																							0.5
	100	5.2.3 MONOUNSATURATED FATTY ACIDS	Monounsaturated fatty acids	Small intestine	Small intestinal cancer	Incidence	Male and Female														EPIC	0|1|0															0.5
	100	5.2.3 MONOUNSATURATED FATTY ACIDS	Monounsaturated fatty acids	Breast	Postmenopausal breast cancer	Incidence	Female																		8	NS	o		109								-1
	100	5.2.3 MONOUNSATURATED FATTY ACIDS	Monounsaturated fatty acids	Breast	Premenopausal breast cancer	Incidence	Female																		2	NS	o		≥1000								-1
	100	5.2.3 MONOUNSATURATED FATTY ACIDS	Monounsaturated fatty acids	Pancreatic	Pancreatic cancer	Incidence	Male and Female																		4	NS	+	9	5								-1
	100	5.2.3 MONOUNSATURATED FATTY ACIDS	Monounsaturated fatty acids	Prostate	Advanced prostate cancer	Incidence	Male																		4	NS	+	19	14								-1
	100	5.2.3 MONOUNSATURATED FATTY ACIDS	Monounsaturated fatty acids	Prostate	Prostate cancer	Incidence	Male														EPIC	0|1|0			7	NS	o										-1
	100	5.2.3 MONOUNSATURATED FATTY ACIDS	Monounsaturated fatty acids	Ovarian	Ovarian cancer	Incidence	Female		10	NS	+	7	NS	+					NS	+			NHS	0|2|0	3	NS	-	94									-2
	100	5.2.3 MONOUNSATURATED FATTY ACIDS	Monounsaturated fatty acids	Breast	Breast cancer	Incidence	Female					8	NS	-					NS	-	EPIC	0|1|0			6	NS	+	250	250								-3
	101	2.3.1.5 TOFU	Dried tofu	Breast	Breast cancer	Incidence	Female																JPHC	0|1|0													0.5
	101	2.3.1.5 TOFU	Fried tofu	Breast	Breast cancer	Incidence	Female																JPHC	0|2|0													0.5
	101	2.3.1.5 TOFU	Tofu	Breast	Breast cancer	Incidence	Female					14	Sig	-									JPHC	0|1|0													0.5
	101	2.3.1.5 TOFU	Fried tofu	Liver	Liver cancer	Incidence	Male																JPHC	0|1|0													0.5
	101	2.3.1.5 TOFU	Dried tofu	Liver	Liver cancer	Incidence	Female																JPHC	0|1|0													0.5
	101	2.3.1.5 TOFU	Dried tofu	Liver	Liver cancer	Incidence	Male																JPHC	0|1|0													0.5
	101	2.3.1.5 TOFU	Fried tofu	Liver	Liver cancer	Incidence	Female																JPHC	0|0|1													0.5
	101	2.3.1.5 TOFU	Tofu	Liver	Liver cancer	Incidence	Male																JPHC	0|1|0													0.5
	101	2.3.1.5 TOFU	Tofu	Liver	Liver cancer	Incidence	Female																JPHC	0|1|0													0.5
	101	2.3.1.5 TOFU	Tofu	Pancreatic	Pancreatic cancer	Incidence	Male and Female														JPHC	1|0|0															0.5
	101	2.3.1.5 TOFU	Tofu	Prostate	Prostate cancer	Mortality	Male																JPHC	0|1|0													0.5
	101	2.3.1.5 TOFU	Tofu	Stomach	Stomach cancer	Incidence	Male and Female																		4	NS	-	126	≥1000								-1
	101	2.3.1.5 TOFU	Tofu	Stomach	Stomach cancer	Incidence	Male																		3	NS	-	72	115								-1
	101	2.3.1.5 TOFU	Tofu	Stomach	Stomach cancer	Incidence	Female																		2	NS	+	15	6								-1
	102	5.1.3 STARCH	Starch	Breast	Breast cancer	Incidence	Female														EPIC	0|1|0															0.5
	102	5.1.3 STARCH	Starch	Colorectal	Colorectal cancer	Incidence	Male and Female														EPIC|UKB	0|3|0															0.5
	102	5.1.3 STARCH	Starch	Lung	Lung cancer	Incidence	Male and Female														EPIC	0|1|0															0.5
	102	5.1.3 STARCH	Starch	Lymphomas	B-cell lymphoma (BCL)	Incidence	Male														EPIC	0|1|0															0.5
	102	5.1.3 STARCH	Starch	Lymphomas	B-cell lymphoma (BCL)	Incidence	Female														EPIC	0|1|0															0.5
	103	5.5.1.2 BETA-CRYPTOXANTHIN	Dietary beta-cryptoxanthin	Bladder	Bladder cancer	Incidence	Male and Female		7	Sig	-	7	NS	-																							3
	103	5.5.1.2 BETA-CRYPTOXANTHIN	Plasma/serum beta-cryptoxanthin	Bladder	Bladder cancer	Incidence	Male and Female					3	NS	-																							3
	103	5.5.1.2 BETA-CRYPTOXANTHIN	Dietary beta-cryptoxanthin	Breast	Breast cancer - ER positive	Incidence	Female										P3	0|1|0|0																			0.5
	103	5.5.1.2 BETA-CRYPTOXANTHIN	Dietary beta-cryptoxanthin	Breast	Breast cancer - ER negative	Incidence	Female										P3	0|1|0|0																			0.5
	103	5.5.1.2 BETA-CRYPTOXANTHIN	Dietary beta-cryptoxanthin	Colorectal	Colorectal cancer	Incidence	Male and Female					6	NS	-							UKB	0|1|0															0.5
	103	5.5.1.2 BETA-CRYPTOXANTHIN	Dietary beta-cryptoxanthin	Skin	Squamous cell skin cancer (SCC)	Incidence	Male and Female										P24	0|0|0|1																			0.5
	103	5.5.1.2 BETA-CRYPTOXANTHIN	Dietary beta-cryptoxanthin	Stomach	Stomach cancer	Incidence	Male and Female					4	NS	-																							0.5
	103	5.5.1.2 BETA-CRYPTOXANTHIN	Plasma/serum beta-cryptoxanthin	Breast	Postmenopausal breast cancer	Incidence	Female																		4	NS	-	136	40								-1
	103	5.5.1.2 BETA-CRYPTOXANTHIN	Plasma/serum beta-cryptoxanthin	Breast	Premenopausal breast cancer	Incidence	Female																		2	NS	-	123	435								-1
	103	5.5.1.2 BETA-CRYPTOXANTHIN	Plasma/serum beta-cryptoxanthin	Breast	Breast cancer	Incidence	Female																		3	NS	-	27	58								-1
	103	5.5.1.2 BETA-CRYPTOXANTHIN	Dietary beta-cryptoxanthin	Kidney	Kidney cancer	Incidence	Male and Female																		4	NS	-	150	611								-1
	103	5.5.1.2 BETA-CRYPTOXANTHIN	Plasma/serum beta-cryptoxanthin	Lung	Lung cancer	Incidence	Male and Female																		6	NS	-	37	134								-1
	103	5.5.1.2 BETA-CRYPTOXANTHIN	Dietary beta-cryptoxanthin	Ovarian	Ovarian cancer	Incidence	Female																		3	NS	+	512	512								-1
	104	5.5.2 TOTAL CAROTENOIDS	Plasma/serum total carotenoids	Bladder	Bladder cancer	Incidence	Male and Female					3	NS	-																							0.5
	104	5.5.2 TOTAL CAROTENOIDS	Total carotenoids	Bladder	Bladder cancer	Incidence	Male and Female					4	NS	+																							0.5
	104	5.5.2 TOTAL CAROTENOIDS	Plasma/serum total carotenoids	Breast	Breast cancer	Incidence	Female																		2	Sig	-			57							0.5
	104	5.5.2 TOTAL CAROTENOIDS	Total carotenoids	Colorectal	Colorectal cancer	Incidence	Male and Female					8	NS	+							UKB	0|1|0															0.5
	104	5.5.2 TOTAL CAROTENOIDS	Total carotenoids	Lung	Lung cancer	Incidence	Female																		2	Sig	-			≥1000							0.5
	104	5.5.2 TOTAL CAROTENOIDS	Total carotenoids	Lung	Lung cancer	Incidence	Male																		5	Sig	-			≥1000							0.5
	104	5.5.2 TOTAL CAROTENOIDS	Plasma/serum total carotenoids	Lung	Lung cancer	Incidence	Male and Female																								5	Sig	-			13	0.5
	104	5.5.2 TOTAL CAROTENOIDS	Total carotenoids	Ovarian	Ovarian cancer	Incidence	Female					8	NS	-																							0.5
	104	5.5.2 TOTAL CAROTENOIDS	Total carotenoids	Skin	Squamous cell skin cancer (SCC)	Incidence	Male and Female										P24	0|0|1|0																			0.5
	104	5.5.2 TOTAL CAROTENOIDS	Total carotenoids	Lung	Lung cancer	Incidence	Male and Female												NS	+					6	Sig	-			≥1000							0
	104	5.5.2 TOTAL CAROTENOIDS	Plasma/serum total carotenoids	Breast	Premenopausal breast cancer	Incidence	Female																		2	NS	+	200	200								-1
	104	5.5.2 TOTAL CAROTENOIDS	Plasma/serum total carotenoids	Breast	Postmenopausal breast cancer	Incidence	Female																		3	NS	+	≥1000	598								-1
	105	6.1.1.2 RECREATIONAL ACTIVITY	Resistance training	Bladder	Bladder cancer	Incidence	Male														HPFS	0|0|1															0.5
	105	6.1.1.2 RECREATIONAL ACTIVITY	Recreational activity	Breast	Postmenopausal breast cancer	Incidence	Female																		5	Sig	-			≥1000							0.5
	105	6.1.1.2 RECREATIONAL ACTIVITY	Recreational activity	Breast	Breast cancer	Incidence	Female																		5	Sig	-			≥1000							0.5
	105	6.1.1.2 RECREATIONAL ACTIVITY	Recreational activity	Colorectal	Colon cancer	Incidence	Male and Female																								29	Sig	-			≥1000	0.5
	105	6.1.1.2 RECREATIONAL ACTIVITY	Resistance training	Colorectal	Colon cancer	Incidence	Male														HPFS	1|0|0															0.5
	105	6.1.1.2 RECREATIONAL ACTIVITY	Recreational activity	Endometrial	Endometrial cancer	Incidence	Female	BMIadjusted																							8	Sig	-			361	0.5
	105	6.1.1.2 RECREATIONAL ACTIVITY	Recreational activity	Endometrial	Endometrial cancer	Incidence	Female																								9	Sig	-			91	0.5
	105	6.1.1.2 RECREATIONAL ACTIVITY	Resistance training	Kidney	Kidney cancer	Incidence	Male														HPFS	0|1|0															0.5
	105	6.1.1.2 RECREATIONAL ACTIVITY	Resistance training	Leukaemias	Leukaemia	Incidence	Male														HPFS	0|1|0															0.5
	105	6.1.1.2 RECREATIONAL ACTIVITY	Recreational activity	Liver	Liver cancer	Incidence	Male and Female					10	Sig	-																							0.5
	105	6.1.1.2 RECREATIONAL ACTIVITY	Recreational activity	Lung	Lung cancer	Incidence	Male and Female	Former smokers																							3	Sig	-			16	0.5
	105	6.1.1.2 RECREATIONAL ACTIVITY	Recreational activity	Lung	Lung cancer	Incidence	Male and Female																								24	Sig	-			≥1000	0.5
	105	6.1.1.2 RECREATIONAL ACTIVITY	Recreational activity	Lung	Squamous cell lung cancer	Incidence	Male and Female																								6	Sig	-			387	0.5
	105	6.1.1.2 RECREATIONAL ACTIVITY	Recreational activity	Lung	Lung cancer	Incidence	Male and Female	Ever smokers																							6	Sig	-			242	0.5
	105	6.1.1.2 RECREATIONAL ACTIVITY	Recreational activity	Lung	Lung cancer	Incidence	Male and Female	Non smokers																							2	Sig	-			54	0.5
	105	6.1.1.2 RECREATIONAL ACTIVITY	Recreational activity	Lung	Lung cancer	Incidence	Male																								16	Sig	-			≥1000	0.5
	105	6.1.1.2 RECREATIONAL ACTIVITY	Recreational activity	Lung	Lung cancer	Incidence	Female																								8	Sig	-			498	0.5
	105	6.1.1.2 RECREATIONAL ACTIVITY	Recreational activity	Lung	Lung adenocarcinoma	Incidence	Male and Female																								6	Sig	-			417	0.5
	105	6.1.1.2 RECREATIONAL ACTIVITY	Resistance training	Lung	Lung cancer	Incidence	Male														HPFS	0|1|0															0.5
	105	6.1.1.2 RECREATIONAL ACTIVITY	Recreational activity	Lymphomas	B-cell lymphoma (BCL)	Incidence	Female														EPIC	0|1|0															0.5
	105	6.1.1.2 RECREATIONAL ACTIVITY	Recreational activity	Lymphomas	Follicular lymphoma	Incidence	Male and Female					5	NS	+																							0.5
	105	6.1.1.2 RECREATIONAL ACTIVITY	Recreational activity	Lymphomas	Non-Hodgkin lymphoma	Incidence	Male and Female					7	NS	-																							0.5
	105	6.1.1.2 RECREATIONAL ACTIVITY	Recreational activity	Lymphomas	B-cell lymphoma (BCL)	Incidence	Male														EPIC	0|1|0															0.5
	105	6.1.1.2 RECREATIONAL ACTIVITY	Resistance training	Lymphomas	Lymphoma	Incidence	Male														HPFS	0|1|0															0.5
	105	6.1.1.2 RECREATIONAL ACTIVITY	Recreational activity	Lymphomas	Diffuse large B cell lymphoma	Incidence	Male and Female					5	NS	-																							0.5
	105	6.1.1.2 RECREATIONAL ACTIVITY	Resistance training	Myelomas	Multiple myeloma	Incidence	Male														HPFS	0|1|0															0.5
	105	6.1.1.2 RECREATIONAL ACTIVITY	Recreational activity	Myelomas	Multiple myeloma	Incidence	Male and Female					6	NS	-																							0.5
	105	6.1.1.2 RECREATIONAL ACTIVITY	Resistance training	Oesophageal	Oesophageal cancer	Incidence	Male														HPFS	0|1|0															0.5
	105	6.1.1.2 RECREATIONAL ACTIVITY	Recreational activity	Other/mix lymphatic and haematologic	Chronic lymphocytic leukemia/small lymphocytic lymphoma	Incidence	Male and Female					7	NS	-																							0.5
	105	6.1.1.2 RECREATIONAL ACTIVITY	Resistance training	Ovarian	Ovarian cancer	Incidence	Female										P25	0|0|1|0																			0.5
	105	6.1.1.2 RECREATIONAL ACTIVITY	Resistance training	Pancreatic	Pancreatic cancer	Incidence	Male														HPFS	0|1|0															0.5
	105	6.1.1.2 RECREATIONAL ACTIVITY	Resistance training	Prostate	Advance/fatal prostate cancer	Incidence	Male														HPFS	0|1|0															0.5
	105	6.1.1.2 RECREATIONAL ACTIVITY	Recreational activity	Stomach	Stomach cancer	Mortality	Male and Female																								3	Sig	-			57	0.5
	105	6.1.1.2 RECREATIONAL ACTIVITY	Recreational activity	Breast	Premenopausal breast cancer	Incidence	Female										P32	0|0|0|1							3	NS	-	25	98								0
	105	6.1.1.2 RECREATIONAL ACTIVITY	Recreational activity	Stomach	Stomach cancer	Incidence	Male and Female					18	Sig	-			P34	0|1|0|0													9	NS	-	20	36		0
	105	6.1.1.2 RECREATIONAL ACTIVITY	Recreational activity	Colorectal	Rectal cancer	Incidence	Male and Female																								18	NS	-	847			-1
	105	6.1.1.2 RECREATIONAL ACTIVITY	Recreational activity	Kidney	Kidney cancer	Incidence	Male and Female																								8	NS	-	13	7		-1
	105	6.1.1.2 RECREATIONAL ACTIVITY	Recreational activity	Lung	Lung cancer	Incidence	Male and Female	Never smokers																							3	NS	-	≥1000	376		-1
	105	6.1.1.2 RECREATIONAL ACTIVITY	Recreational activity	Lung	Small cell lung cancer (SCLC)	Incidence	Male and Female																								6	NS	-	28	8		-1
	105	6.1.1.2 RECREATIONAL ACTIVITY	Recreational activity	Oesophageal	Oesophageal cancer	Incidence	Male and Female																								4	NS	-	3	3		-1
	105	6.1.1.2 RECREATIONAL ACTIVITY	Recreational activity	Ovarian	Ovarian cancer	Incidence	Female																		3	NS	+	13	13								-1
	105	6.1.1.2 RECREATIONAL ACTIVITY	Recreational activity	Pancreatic	Pancreatic cancer	Incidence	Male and Female																		5	NS	-	289			17	NS	-	757			-1
	105	6.1.1.2 RECREATIONAL ACTIVITY	Recreational activity	Pancreatic	Pancreatic cancer	Incidence	Male																		4	NS	o		163								-1
	105	6.1.1.2 RECREATIONAL ACTIVITY	Recreational activity	Pancreatic	Pancreatic cancer	Incidence	Female																		4	NS	+	810	304								-1
	105	6.1.1.2 RECREATIONAL ACTIVITY	Recreational activity	Prostate	Localised prostate cancer	Incidence	Male																								3	NS	-	90	16		-1
	105	6.1.1.2 RECREATIONAL ACTIVITY	Recreational activity	Prostate	Prostate cancer	Incidence	Male																								18	NS	-	320	≥1000		-1
	105	6.1.1.2 RECREATIONAL ACTIVITY	Recreational activity	Prostate	Advanced prostate cancer	Incidence	Male																								6	NS	-	502	332		-1
	105	6.1.1.2 RECREATIONAL ACTIVITY	Recreational activity	Stomach	Stomach cancer - Non-cardia	Incidence	Male and Female																								3	NS	-	16	8		-1
	105	6.1.1.2 RECREATIONAL ACTIVITY	Recreational activity	Stomach	Stomach cancer - Cardia	Incidence	Male and Female																								2	NS	-	22	12		-1
	106	2.3 PULSES (LEGUMES)	Pulses (legumes)	Breast	Breast cancer	Incidence	Female		4	NS	-										EPIC	0|1|0															3
	106	2.3 PULSES (LEGUMES)	Pulses (legumes)	Ovarian	Ovarian cancer	Incidence	Female					6	NS	+																							3
	106	2.3 PULSES (LEGUMES)	Pulses (legumes)	Bladder	Bladder cancer	Incidence	Male and Female		2	NS	-																										0.5
	106	2.3 PULSES (LEGUMES)	Legumes as added sugars	Colorectal	Colorectal cancer	Incidence	Male														MEC	0|0|1															0.5
	106	2.3 PULSES (LEGUMES)	Pulses (legumes)	Colorectal	Colorectal cancer	Incidence	Male														MEC	0|0|1															0.5
	106	2.3 PULSES (LEGUMES)	Pulses (legumes)	Kidney	Kidney cancer	Incidence	Male and Female		2	NS	+																										0.5
	106	2.3 PULSES (LEGUMES)	Pulses (legumes)	Liver	Liver cancer	Incidence	Male and Female					5	NS	-							NIH-AARP	0|0|1															0.5
	106	2.3 PULSES (LEGUMES)	Pulses (legumes)	Lymphomas	B-cell lymphoma (BCL)	Incidence	Male														EPIC	0|1|0															0.5
	106	2.3 PULSES (LEGUMES)	Pulses (legumes)	Lymphomas	B-cell lymphoma (BCL)	Incidence	Female														EPIC	0|0|1															0.5
	106	2.3 PULSES (LEGUMES)	Early life legumes	Prostate	Non-advanced prostate cancer	Incidence	Male																NIH-AARP	0|1|0													0.5
	106	2.3 PULSES (LEGUMES)	Early life legumes	Prostate	Advanced prostate cancer	Incidence and mortality	Male																NIH-AARP	1|0|0													0.5
	106	2.3 PULSES (LEGUMES)	Early life legumes	Prostate	Prostate cancer	Incidence and mortality	Male																NIH-AARP	0|1|0													0.5
	106	2.3 PULSES (LEGUMES)	Early life legumes	Prostate	Fatal prostate cancer	Mortality	Male																NIH-AARP	0|1|0													0.5
	106	2.3 PULSES (LEGUMES)	Pulses (legumes)	Thyroid	Differentiated thyroid cancer	Incidence	Male and Female																EPIC	0|1|0													0.5
	106	2.3 PULSES (LEGUMES)	Pulses (legumes)	Colorectal	Rectal cancer	Incidence	Male and Female																		4	NS	-	≥1000	80								-1
	106	2.3 PULSES (LEGUMES)	Pulses (legumes)	Colorectal	Colon cancer	Incidence	Male and Female																		7	NS	-	≥1000	488								-1
	106	2.3 PULSES (LEGUMES)	Pulses (legumes)	Colorectal	Colorectal cancer	Incidence	Male and Female		14	Sig	-	16	NS	-							EPIC|UKB	0|1|1			5	NS	o		≥1000								-1
	106	2.3 PULSES (LEGUMES)	Pulses (legumes)	Lung	Lung cancer	Incidence	Female																		3	NS	+	127	127								-1
	106	2.3 PULSES (LEGUMES)	Pulses (legumes)	Lung	Lung cancer	Incidence	Male																		3	NS	-	6	6								-1
	106	2.3 PULSES (LEGUMES)	Pulses (legumes)	Stomach	Stomach cancer - Non-cardia	Incidence	Male and Female																		4	NS	-	618	≥1000								-1
	106	2.3 PULSES (LEGUMES)	Pulses (legumes)	Stomach	Stomach cancer - Cardia	Incidence	Male and Female																		2	NS	+	362	94								-1
	106	2.3 PULSES (LEGUMES)	Pulses (legumes)	Stomach	Stomach cancer	Incidence	Male and Female																		2	NS	-	≥1000	237								-1
	106	2.3 PULSES (LEGUMES)	Pulses (legumes)	Lung	Lung cancer	Incidence	Male and Female														EPIC	0|1|0			8	NS	-	192	192								-2
	107	5.5.3 FOLIC ACID SUPPLEMENTS	Folic acid supplements	Breast	Breast cancer	Incidence	Female					4	NS	+																							0.5
	107	5.5.3 FOLIC ACID SUPPLEMENTS	Folic acid supplements	Colorectal	Colorectal cancer	Incidence	Male and Female					6	Sig	-																							0.5
	107	5.5.3 FOLIC ACID SUPPLEMENTS	Folic acid supplements	Endometrial	Endometrial cancer	Incidence	Female																NIH-AARP	0|1|0													0.5
	107	5.5.3 FOLIC ACID SUPPLEMENTS	Folic acid supplements	Lung	Lung cancer	Incidence	Female	Postmenopausal															WHI	0|1|0													0.5
	107	5.5.3 FOLIC ACID SUPPLEMENTS	Folic acid supplements	Oesophageal	Oesophageal cancer	Incidence	Female	Postmenopausal													WHI	0|1|0	WHI	0|1|0													0.5
	107	5.5.3 FOLIC ACID SUPPLEMENTS	Folic acid supplements	Stomach	Stomach cancer	Incidence	Female	Postmenopausal													WHI	0|1|0	WHI	0|1|0													0.5
	107	5.5.3 FOLIC ACID SUPPLEMENTS	Folic acid supplements	Bladder	Bladder cancer	Incidence	Male and Female																		2	NS	-	69	17								-1
	108	2.2.1.3 ALLIUM VEGETABLES	Garlic and onion	Breast	Breast cancer	Incidence	Female														EPIC	0|1|0															0.5
	108	2.2.1.3 ALLIUM VEGETABLES	Allium vegetables	Breast	Breast cancer	Incidence	Female					8	Sig	-																							0.5
	108	2.2.1.3 ALLIUM VEGETABLES	Garlic and onion	Colorectal	Colorectal cancer	Incidence	Male and Female														EPIC	0|1|0															0.5
	108	2.2.1.3 ALLIUM VEGETABLES	Allium vegetables	Colorectal	Colorectal cancer	Incidence	Male and Female														UKB	0|1|0															0.5
	108	2.2.1.3 ALLIUM VEGETABLES	Allium vegetables	Liver	Liver cancer	Incidence	Male														SMHS	0|0|1															0.5
	108	2.2.1.3 ALLIUM VEGETABLES	Garlic and onion	Lung	Lung cancer	Incidence	Male and Female														EPIC	0|1|0															0.5
	108	2.2.1.3 ALLIUM VEGETABLES	Allium vegetables	Lung	Lung cancer	Incidence	Male and Female					2	NS	-																							0.5
	108	2.2.1.3 ALLIUM VEGETABLES	Allium vegetables	Ovarian	Ovarian cancer	Incidence	Female					4	NS	-																							0.5
	108	2.2.1.3 ALLIUM VEGETABLES	Allium vegetables	Prostate	Prostate cancer	Incidence	Male					8	Sig	-																							0.5
	108	2.2.1.3 ALLIUM VEGETABLES	Allium vegetables	Stomach	Stomach cancer - Non-cardia	Incidence	Male and Female																		4	NS	-	399	399								-1
	108	2.2.1.3 ALLIUM VEGETABLES	Allium vegetables	Stomach	Stomach cancer	Incidence	Male and Female																		3	NS	+	363	92								-1
	108	2.2.1.3 ALLIUM VEGETABLES	Allium vegetables	Stomach	Stomach cancer - Cardia	Incidence	Male and Female																		2	NS	+	9	6								-1
	109	5.1.2.2 FIBRE FROM LEGUMES	Legume fibre	Colorectal	Colorectal cancer	Incidence	Male and Female		6	NS	-												NIH-AARP	0|1|0													0.5
	109	5.1.2.2 FIBRE FROM LEGUMES	Legume fibre	Lung	Lung cancer	Incidence	Male and Female																PLCO	0|0|1													0.5
	109	5.1.2.2 FIBRE FROM LEGUMES	Legume fibre	Stomach	Stomach cancer	Incidence	Female																JPHC	0|1|0													0.5
	109	5.1.2.2 FIBRE FROM LEGUMES	Legume fibre	Stomach	Stomach cancer	Incidence	Male																JPHC	0|1|0													0.5
	109	5.1.2.2 FIBRE FROM LEGUMES	Legume fibre	Breast	Breast cancer	Incidence	Female					5	NS	-											4	NS	-	67	≥1000								-0.5
	110	1.6.1 TOTAL DURATION OF BREASTFEEDING	Total duration of breastfeeding	Breast	Breast cancer	Incidence	Female								P1	0|0|0|1									9	Sig	-			≥1000							1
	110	1.6.1 TOTAL DURATION OF BREASTFEEDING	Total duration of breastfeeding	Leukaemias	Childhood leukaemia	Incidence	Male and Female					24	Sig	-																							0.5
	110	1.6.1 TOTAL DURATION OF BREASTFEEDING	Total duration of breastfeeding	Lymphomas	Childhood lymphoma	Incidence	Male and Female					6	NS	-																							0.5
	110	1.6.1 TOTAL DURATION OF BREASTFEEDING	Total duration of breastfeeding	Breast	Premenopausal breast cancer	Incidence	Female								P1	0|0|0|1									4	NS	-	12	295								0
	110	1.6.1 TOTAL DURATION OF BREASTFEEDING	Total duration of breastfeeding	Breast	Postmenopausal breast cancer	Incidence	Female								P1	0|0|0|1									12	NS	+	170	170								-1
	111	2.5.4 EGGS	Eggs	Breast	Breast cancer	Incidence	Female		11	NS	+										EPIC	0|1|0															3
	111	2.5.4 EGGS	Eggs	Bladder	Bladder cancer	Incidence	Male and Female		2	Sig	-																										0.5
	111	2.5.4 EGGS	Eggs	Brain and central nervous system	Brain cancer	Incidence	Male and Female					6	NS	-																							0.5
	111	2.5.4 EGGS	Eggs	Brain and central nervous system	Glioma	Incidence	Male and Female								P22	0|0|1|0																					0.5
	111	2.5.4 EGGS	Eggs	Colorectal	Colorectal cancer	Incidence	Male and Female														EPIC|UKB	1|1|0															0.5
	111	2.5.4 EGGS	Eggs	Liver	Liver cancer	Incidence	Female	Postmenopausal													WHI	0|1|0															0.5
	111	2.5.4 EGGS	Eggs	Lymphomas	B-cell lymphoma (BCL)	Incidence	Male														EPIC	0|1|0															0.5
	111	2.5.4 EGGS	Eggs	Lymphomas	B-cell lymphoma (BCL)	Incidence	Female														EPIC	0|1|0															0.5
	111	2.5.4 EGGS	Eggs	Oesophageal	Upper aerodigestive cancer	Incidence	Male and Female					4	NS	-																							0.5
	111	2.5.4 EGGS	Eggs	Ovarian	Ovarian cancer	Incidence	Female					9	NS	+											6	NS	+	93	20								0.5
	111	2.5.4 EGGS	Early life eggs	Prostate	Prostate cancer	Incidence	Male														NIH-AARP	0|0|1															0.5
	111	2.5.4 EGGS	Early life eggs	Prostate	Advanced prostate cancer	Incidence and mortality	Male														NIH-AARP	0|1|0															0.5
	111	2.5.4 EGGS	Early life eggs	Prostate	Fatal prostate cancer	Mortality	Male														NIH-AARP	0|1|0															0.5
	111	2.5.4 EGGS	Eggs	Lung	Lung cancer	Mortality	Male and Female																		2	NS	-	3	2								-1
	111	2.5.4 EGGS	Eggs	Pancreatic	Pancreatic cancer	Incidence	Male and Female																		9	NS	+	≥1000	≥1000								-1
	111	2.5.4 EGGS	Eggs	Pancreatic	Pancreatic cancer	Incidence	Female																		2	NS	+	42	21								-1
	111	2.5.4 EGGS	Eggs	Prostate	Prostate cancer	Incidence	Male																		7	NS	o		328								-1
	111	2.5.4 EGGS	Eggs	Prostate	Prostate cancer	Mortality	Male																		4	NS	+	3	52								-1
	111	2.5.4 EGGS	Eggs	Stomach	Stomach cancer	Incidence	Male and Female																		5	NS	+	3	3								-1
	111	2.5.4 EGGS	Eggs	Lung	Lung cancer	Incidence	Male and Female												NS	+	EPIC	0|1|0			5	NS	-	4	3								-2
	112	4.1.2.6.3 POLYCHLORINATED BIPHENYLS (PCBS)	Dioxin-like polychlorinated biphenyls	Breast	Breast cancer	Incidence	Female														EPIC	0|1|0															0.5
	112	4.1.2.6.3 POLYCHLORINATED BIPHENYLS (PCBS)	Non-dioxin like polychlorinated biphenyls	Breast	Breast cancer	Incidence	Female														EPIC	0|1|0															0.5
	113	4.2.5.3 SALTED/SALTY FOODS	Salted/salty foods	Stomach	Stomach cancer	Incidence	Male and Female										P34	1|0|0|0													7	Sig	+			195	1
	114	5.1.4 LACTOSE	Lactose	Colorectal	Colorectal cancer	Incidence	Female																JPHC	0|1|0													0.5
	114	5.1.4 LACTOSE	Lactose	Colorectal	Colorectal cancer	Incidence	Male																JPHC	0|1|0													0.5
	114	5.1.4 LACTOSE	Lactose	Lung	Lung cancer	Incidence	Male and Female																PLCO	0|1|0													0.5
	114	5.1.4 LACTOSE	Lactose	Ovarian	Ovarian cancer	Incidence	Female					7	NS	+											6	NS	+	408									-0.5
	115	5.5.2 LUTEIN	Lutein	Breast	Breast cancer - ER positive	Incidence	Female										P3	0|0|0|1																			0.5
	115	5.5.2 LUTEIN	Lutein	Breast	Breast cancer - ER negative	Incidence	Female										P3	0|1|0|0																			0.5
	115	5.5.2 LUTEIN	Plasma/serum lutein	Breast	Breast cancer	Incidence	Female																		6	Sig	-			42							0.5
	115	5.5.2 LUTEIN	Lutein	Stomach	Stomach cancer	Incidence	Male and Female					3	NS	-																							0.5
	115	5.5.2 LUTEIN	Plasma/serum lutein	Breast	Postmenopausal breast cancer	Incidence	Female																		2	NS	+	≥1000	≥1000								-1
	116	5.6.4 SELENIUM SUPPLEMENTS	Selenium supplements	Breast	Postmenopausal breast cancer	Incidence	Female																WHI	0|1|0													0.5
	116	5.6.4 SELENIUM SUPPLEMENTS	Selenium supplements	Lung	Lung cancer	Incidence	Male and Female																PLCO	0|1|0													0.5
	116	5.6.4 SELENIUM SUPPLEMENTS	Selenium supplements	Prostate	Prostate cancer	Incidence	Male																PLCO	1|0|0													0.5
	116	5.6.4 SELENIUM SUPPLEMENTS	Selenium supplements	Thyroid	Thyroid cancer	Incidence	Female	Postmenopausal															WHI	0|1|0													0.5
	116	5.6.4 SELENIUM SUPPLEMENTS	Selenium supplements	Stomach	Stomach cancer	Incidence	Male and Female																								3	NS	-	384	129		-1
	117	2.5.1.2 PROCESSED MEAT	Processed meat	Colorectal	Colorectal cancer	Incidence	Male and Female		10	Sig	+	23	Sig	+					NS	+	EPIC|UKB	4|0|0	UKB	3|0|0	10	Sig	+			≥1000							3
	117	2.5.1.2 PROCESSED MEAT	Processed meat	Nasopharyngeal	Nasopharyngeal cancer	Incidence	Male and Female					26	Sig	+																							3
	117	2.5.1.2 PROCESSED MEAT	Processed meat	Prostate	Advance/fatal prostate cancer	Incidence	Male		7	NS	+																										3
	117	2.5.1.2 PROCESSED MEAT	Processed meat	Skin	Melanoma	Incidence	Male and Female					4	NS	-							UKB	0|1|0															3
	117	2.5.1.2 PROCESSED MEAT	Processed meat	Colorectal	Colon cancer	Incidence	Male and Female		13	Sig	+	15	Sig	+											13	Sig	+			≥1000							1
	117	2.5.1.2 PROCESSED MEAT	Processed meat	Colorectal	Rectal cancer	Incidence	Male and Female		9	Sig	+	14	Sig	+											10	Sig	+			≥1000							1
	117	2.5.1.2 PROCESSED MEAT	Processed meat	Lung	Lung cancer	Incidence	Male and Female					10	Sig	+					NS	+	EPIC|UKB	1|1|0			7	Sig	+			≥1000							1
	117	2.5.1.2 PROCESSED MEAT	Processed meat	Stomach	Stomach cancer	Incidence	Male and Female		7	Sig	+	10	NS	+			P34	1|0|0|0	NS	+	UKB	0|1|0			17	Sig	+			≥1000							1
	117	2.5.1.2 PROCESSED MEAT	Processed meat	Brain and central nervous system	Brain and CNS cancer and other CNS and intracanial cancers	Incidence	Male and Female														UKB	0|1|0															0.5
	117	2.5.1.2 PROCESSED MEAT	Processed meat	Brain and central nervous system	Glioma	Incidence	Male and Female					6	NS	+	P22	0|0|1|0																					0.5
	117	2.5.1.2 PROCESSED MEAT	Other processed meat	Breast	Breast cancer	Incidence	Female														EPIC	0|1|0															0.5
	117	2.5.1.2 PROCESSED MEAT	Processed meat	Colorectal	Colon cancer	Incidence	Female																		9	Sig	+			626							0.5
	117	2.5.1.2 PROCESSED MEAT	Processed meat	Colorectal	Colon cancer	Incidence	Male																		5	Sig	+			133							0.5
	117	2.5.1.2 PROCESSED MEAT	Processed meat	Hepatobiliary tract cancer	Biliary tract cancer	Incidence	Male																JPHC	0|0|1													0.5
	117	2.5.1.2 PROCESSED MEAT	Processed meat	Hepatobiliary tract cancer	Biliary tract cancer	Incidence	Female																JPHC	0|1|0													0.5
	117	2.5.1.2 PROCESSED MEAT	Processed meat	Hepatobiliary tract cancer	Biliary tract cancer	Incidence	Male and Female												NS	+																	0.5
	117	2.5.1.2 PROCESSED MEAT	Processed meat	Kidney	Renal cell carcinoma	Incidence	Male and Female												NS	+																	0.5
	117	2.5.1.2 PROCESSED MEAT	Processed meat	Leukaemias	Leukaemia	Incidence	Male and Female					4	NS	-							UKB	0|1|0															0.5
	117	2.5.1.2 PROCESSED MEAT	Processed meat	Leukaemias	Acute myeloid leukaemia (AML)	Incidence	Male and Female					3	NS	-																							0.5
	117	2.5.1.2 PROCESSED MEAT	Processed meat	Liver	Liver cancer	Incidence	Female	Postmenopausal													WHI	0|1|0															0.5
	117	2.5.1.2 PROCESSED MEAT	Processed meat	Liver	Hepatocellular carcinoma (HCC)	Incidence	Male and Female					6	NS	+			P24	1|0|0|0																			0.5
	117	2.5.1.2 PROCESSED MEAT	Processed meat	Lung	Lung cancer	Incidence	Male and Female	never smokers													UKB	0|1|0															0.5
	117	2.5.1.2 PROCESSED MEAT	Other processed meat	Lung	Lung cancer	Incidence	Male and Female														EPIC	0|1|0															0.5
	117	2.5.1.2 PROCESSED MEAT	Processed meat	Lymphomas	Non-Hodgkin lymphoma	Incidence	Male and Female					4	NS	+							JPHC|UKB	1|1|0															0.5
	117	2.5.1.2 PROCESSED MEAT	Processed meat	Mouth, laryngeal, and pharyngeal	Oropharyngeal cancer	Incidence	Male and Female												NS	-																	0.5
	117	2.5.1.2 PROCESSED MEAT	Processed meat	Mouth, laryngeal, and pharyngeal	Oral cancer	Incidence	Male and Female														UKB	0|1|0															0.5
	117	2.5.1.2 PROCESSED MEAT	Processed meat	Myelomas	Multiple myeloma	Incidence	Male and Female														UKB	0|1|0															0.5
	117	2.5.1.2 PROCESSED MEAT	Processed meat	Oesophageal	Oesophageal cancer	Incidence	Male and Female					5	NS	+					NS	-	UKB	0|1|0			4	Sig	+			131							0.5
	117	2.5.1.2 PROCESSED MEAT	Processed meat	Other/mix lymphatic and haematologic	Chronic lymphocytic leukemia/small lymphocytic lymphoma	Incidence	Male and Female					3	NS	-																							0.5
	117	2.5.1.2 PROCESSED MEAT	Processed meat	Pancreatic	Pancreatic cancer	Incidence	Male																		3	Sig	+			130							0.5
	117	2.5.1.2 PROCESSED MEAT	Processed meat	Skin	Skin cancer	Incidence	Male and Female												NS	-																	0.5
	117	2.5.1.2 PROCESSED MEAT	Processed meat	Small intestine	Small intestinal cancer	Incidence	Male and Female														EPIC	0|1|0															0.5
	117	2.5.1.2 PROCESSED MEAT	Processed meat	Stomach	Stomach cancer - Non-cardia	Incidence	Male and Female																		3	Sig	+			175							0.5
	117	2.5.1.2 PROCESSED MEAT	Processed meat	Thyroid	Thyroid cancer	Incidence	Male and Female														UKB	0|1|0															0.5
	117	2.5.1.2 PROCESSED MEAT	Processed meat	Breast	Breast cancer	Incidence	Female		17	Sig	+	16	Sig	+					NS	+	EPIC|UKB	0|2|0			7	NS	+	42	≥1000								0
	117	2.5.1.2 PROCESSED MEAT	Processed meat	Stomach	Stomach cancer	Incidence	Male														JPHC	0|1|0			6	Sig	+			243							0
	117	2.5.1.2 PROCESSED MEAT	Processed meat	Endometrial	Endometrial cancer	Incidence	Female					7	NS	+					NS	+	UKB	0|1|0			3	NS	+	35	675								-0.5
	117	2.5.1.2 PROCESSED MEAT	Processed meat	Oesophageal	Oesophageal adenocarcinoma	Incidence	Male and Female					4	NS	+											3	NS	+	41	167								-0.5
	117	2.5.1.2 PROCESSED MEAT	Processed meat	Oesophageal	Oesophageal squamous-cell carcinoma (SCC)	Incidence	Male and Female					3	NS	+											2	NS	+	2	3								-0.5
	117	2.5.1.2 PROCESSED MEAT	Processed meat	Ovarian	Ovarian cancer	Incidence	Female					9	NS	+					NS	-	UKB	0|1|0			4	NS	+	49	13								-0.5
	117	2.5.1.2 PROCESSED MEAT	Processed meat	Breast	Postmenopausal breast cancer	Incidence	Female																		8	NS	+	10	15								-1
	117	2.5.1.2 PROCESSED MEAT	Processed meat	Breast	Premenopausal breast cancer	Incidence	Female																		4	NS	+	≥1000	≥1000								-1
	117	2.5.1.2 PROCESSED MEAT	Processed meat	Colorectal	Colorectal cancer	Incidence	Male																		2	NS	+	37	≥1000								-1
	117	2.5.1.2 PROCESSED MEAT	Processed meat	Colorectal	Rectal cancer	Incidence	Female																		5	NS	+	104	18								-1
	117	2.5.1.2 PROCESSED MEAT	Processed meat	Colorectal	Colorectal cancer	Incidence	Female																		5	NS	+	5									-1
	117	2.5.1.2 PROCESSED MEAT	Processed meat	Colorectal	Rectal cancer	Incidence	Male																		3	NS	-	46	≥1000								-1
	117	2.5.1.2 PROCESSED MEAT	Processed meat	Lung	Lung cancer	Mortality	Male and Female																		2	NS	-	7	7								-1
	117	2.5.1.2 PROCESSED MEAT	Processed meat	Lung	Lung cancer	Incidence	Male																		3	NS	+	≥1000	84								-1
	117	2.5.1.2 PROCESSED MEAT	Processed meat	Lung	Lung cancer	Incidence	Female																		3	NS	+	558	558								-1
	117	2.5.1.2 PROCESSED MEAT	Processed meat	Oesophageal	Oesophageal cancer	Incidence	Female																		2	NS	+	≥1000	98								-1
	117	2.5.1.2 PROCESSED MEAT	Processed meat	Oesophageal	Oesophageal cancer	Incidence	Male																		2	NS	+	212	25								-1
	117	2.5.1.2 PROCESSED MEAT	Processed meat	Pancreatic	Pancreatic cancer	Incidence	Female																		4	NS	+	826	118								-1
	117	2.5.1.2 PROCESSED MEAT	Processed meat	Pancreatic	Pancreatic cancer	Incidence	Male and Female		9	NS	-	5	NS	+					NS	-	UKB	0|1|0	UKB	0|1|0	9	Sig	+			783							-1
	117	2.5.1.2 PROCESSED MEAT	Processed meat	Prostate	Prostate cancer	Mortality	Male																		3	NS	+	≥1000	147								-1
	117	2.5.1.2 PROCESSED MEAT	Processed meat	Prostate	Advanced prostate cancer	Incidence	Male																		6	NS	+	52	347								-1
	117	2.5.1.2 PROCESSED MEAT	Processed meat	Stomach	Stomach cancer	Mortality	Male and Female																		3	NS	+	9	12								-1
	117	2.5.1.2 PROCESSED MEAT	Processed meat	Stomach	Stomach cancer - Cardia	Incidence	Male and Female																		3	NS	-	≥1000									-1
	117	2.5.1.2 PROCESSED MEAT	Processed meat	Kidney	Kidney cancer	Incidence	Male and Female		3	NS	+	5	NS	+					NS	+	UKB	0|1|0			3	NS	+	2	3								-1.5
	117	2.5.1.2 PROCESSED MEAT	Processed meat	Prostate	Prostate cancer	Incidence	Male		12	NS	+	14	NS	+					NS	+	HPFS|UKB	0|2|0			9	NS	+	164	164								-1.5
	117	2.5.1.2 PROCESSED MEAT	Processed meat	Liver	Liver cancer	Incidence	Male and Female												NS	-	UKB	0|2|0	UKB	0|1|0	2	NS	-	44	11								-2
	117	2.5.1.2 PROCESSED MEAT	Processed meat	Stomach	Stomach cancer	Incidence	Female														JPHC	0|1|0			6	NS	+	3	5								-2
	117	2.5.1.2 PROCESSED MEAT	Processed meat	Bladder	Bladder cancer	Incidence	Male and Female		7	NS	+	6	NS	+			P5	0|0|1|0			UKB	0|1|0	PLCO	0|1|0	7	NS	+	155	155								-2.5
	118	2.6.4 FRUCTOSE	Fructose	Colorectal	Colorectal cancer	Incidence	Male																JPHC	0|1|0													0.5
	118	2.6.4 FRUCTOSE	Fructose	Colorectal	Colorectal cancer	Mortality	Male and Female										P24	1|0|0|0																			0.5
	118	2.6.4 FRUCTOSE	Fructose	Colorectal	Colorectal cancer	Incidence	Female																JPHC	0|1|0													0.5
	118	2.6.4 FRUCTOSE	Fructose	Pancreatic	Pancreatic cancer	Incidence	Male and Female																		9	Sig	+			≥1000							0.5
	118	2.6.4 FRUCTOSE	Fructose	Colorectal	Colorectal cancer	Incidence	Male and Female										P24	0|1|0|0	Sig	-											6	NS	+	759	≥1000		-0.5
	118	2.6.4 FRUCTOSE	Fructose	Pancreatic	Pancreatic cancer	Incidence	Female																		3	NS	+	945	46								-1
	119	2.7.1.1 WHOLE MILK, FULL-FAT MILKS	Whole milk	Bladder	Bladder cancer	Incidence	Male and Female																PLCO	0|1|0													0.5
	119	2.7.1.1 WHOLE MILK, FULL-FAT MILKS	Early life whole milk intake	Breast	Breast cancer	Incidence	Female					7	NS	-																							0.5
	119	2.7.1.1 WHOLE MILK, FULL-FAT MILKS	Whole milk	Endometrial	Endometrial cancer	Incidence	Female								P26	0|0|1|0																					0.5
	119	2.7.1.1 WHOLE MILK, FULL-FAT MILKS	Whole milk	Liver	Hepatocellular carcinoma (HCC)	Incidence	Male and Female										P24	0|1|0|0																			0.5
	119	2.7.1.1 WHOLE MILK, FULL-FAT MILKS	Whole milk added to coffee/tea	Lung	Lung cancer	Incidence	Male and Female																PLCO	0|1|0													0.5
	119	2.7.1.1 WHOLE MILK, FULL-FAT MILKS	Whole milk	Lung	Lung cancer	Incidence	Male and Female								P26	1|0|0|0							PLCO	0|1|0													0.5
	119	2.7.1.1 WHOLE MILK, FULL-FAT MILKS	Whole milk as main drink	Lung	Lung cancer	Incidence	Male and Female																PLCO	1|0|0													0.5
	119	2.7.1.1 WHOLE MILK, FULL-FAT MILKS	Whole milk added to breakfast cereals	Lung	Lung cancer	Incidence	Male and Female																PLCO	0|1|0													0.5
	119	2.7.1.1 WHOLE MILK, FULL-FAT MILKS	Whole milk	Pancreatic	Pancreatic cancer	Incidence	Male and Female								P26	0|1|0|0																					0.5
	119	2.7.1.1 WHOLE MILK, FULL-FAT MILKS	Whole milk	Breast	Postmenopausal breast cancer	Incidence	Female																		3	NS	-	234	58								-1
	119	2.7.1.1 WHOLE MILK, FULL-FAT MILKS	Whole milk	Breast	Premenopausal breast cancer	Incidence	Female																		3	NS	o		256								-1
	119	2.7.1.1 WHOLE MILK, FULL-FAT MILKS	Whole milk	Prostate	Advanced prostate cancer	Incidence	Male																		4	NS	-	89	39								-1
	119	2.7.1.1 WHOLE MILK, FULL-FAT MILKS	Whole milk	Prostate	Prostate cancer	Incidence	Male								P26	1|0|0|0									8	NS	-	50	573								-1
	120	3.7.1.4 SAKE	Sake	Liver	Liver cancer	Incidence	Male and Female																		5	Sig	+			≥1000							0.5
	121	5.1.2.2 VEGETABLE FIBRE	Vegetable fibre	Bladder	Bladder cancer	Incidence	Male and Female								P5	0|0|1|0																					0.5
	121	5.1.2.2 VEGETABLE FIBRE	Vegetable fibre	Colorectal	Colorectal cancer	Incidence	Male														HPFS	0|1|0															0.5
	121	5.1.2.2 VEGETABLE FIBRE	Vegetable fibre	Colorectal	Colorectal cancer	Incidence	Female														NHS	0|1|0															0.5
	121	5.1.2.2 VEGETABLE FIBRE	Vegetable fibre	Liver	Liver cancer	Incidence	Male and Female														UKB	0|1|0															0.5
	121	5.1.2.2 VEGETABLE FIBRE	Vegetable fibre	Liver	Hepatocellular carcinoma (HCC)	Incidence	Male and Female								P24	0|0|1|0																					0.5
	121	5.1.2.2 VEGETABLE FIBRE	Vegetable fibre	Lung	Lung cancer	Incidence	Male and Female																PLCO	0|0|1													0.5
	121	5.1.2.2 VEGETABLE FIBRE	Vegetable fibre	Stomach	Stomach cancer	Incidence	Male																JPHC	0|1|0													0.5
	121	5.1.2.2 VEGETABLE FIBRE	Vegetable fibre	Stomach	Stomach cancer	Incidence	Female																JPHC	0|1|0													0.5
	121	5.1.2.2 VEGETABLE FIBRE	Vegetable fibre	Breast	Breast cancer	Incidence	Female					10	NS	-											8	NS	-	70	15								-0.5
	121	5.1.2.2 VEGETABLE FIBRE	Vegetable fibre	Breast	Postmenopausal breast cancer	Incidence	Female																		4	NS	+	882	86								-1
	121	5.1.2.2 VEGETABLE FIBRE	Vegetable fibre	Breast	Premenopausal breast cancer	Incidence	Female																		3	NS	-	172	74								-1
	121	5.1.2.2 VEGETABLE FIBRE	Vegetable fibre	Colorectal	Colorectal cancer	Incidence	Male and Female		6	NS	-										UKB	0|1|0	NIH-AARP	0|1|0							6	NS	-	132	≥1000		-1
	122	5.5.2 LUTEIN AND ZEAXANTHIN	Lutein and zeaxanthin	Bladder	Bladder cancer	Incidence	Male and Female					8	NS	-																							0.5
	122	5.5.2 LUTEIN AND ZEAXANTHIN	Plasma/serum lutein and zeaxanthin	Bladder	Bladder cancer	Incidence	Male and Female		3	Sig	-	3	Sig	-																							0.5
	122	5.5.2 LUTEIN AND ZEAXANTHIN	Lutein and zeaxanthin	Colorectal	Colorectal cancer	Incidence	Male and Female					6	NS	+																							0.5
	122	5.5.2 LUTEIN AND ZEAXANTHIN	Lutein and zeaxanthin	Lung	Lung cancer	Incidence	Male and Female																PLCO	0|0|1													0.5
	122	5.5.2 LUTEIN AND ZEAXANTHIN	Lutein and zeaxanthin	Skin	Squamous cell skin cancer (SCC)	Incidence	Male and Female										P24	0|0|0|1																			0.5
	122	5.5.2 LUTEIN AND ZEAXANTHIN	Lutein and zeaxanthin	Kidney	Kidney cancer	Incidence	Male and Female																		4	NS	-	≥1000	138								-1
	122	5.5.2 LUTEIN AND ZEAXANTHIN	Plasma/serum lutein and zeaxanthin	Lung	Lung cancer	Incidence	Male and Female																		5	NS	-	21									-1
	123	6.1.1.2 WALKING	Walking	Bladder	Bladder cancer	Incidence	Female	Postmenopausal															WHI	0|0|1													0.5
	123	6.1.1.2 WALKING	Walking	Breast	Breast cancer - ER negative	Incidence	Female												Sig	-																	0.5
	123	6.1.1.2 WALKING	Walking	Endometrial	Endometrial cancer	Incidence	Female														UKB	0|0|1															0.5
	123	6.1.1.2 WALKING	Walking	Liver	Hepatocellular carcinoma (HCC)	Incidence	Male and Female										P24	0|0|0|1																			0.5
	123	6.1.1.2 WALKING	Walking	Ovarian	Ovarian cancer	Incidence	Female												NS	-																	0.5
	123	6.1.1.2 WALKING	Walking	Breast	Breast cancer	Incidence	Female												NS	+											5	Sig	-			481	0
	123	6.1.1.2 WALKING	Walking	Breast	Postmenopausal breast cancer	Incidence	Female																								4	NS	-	28	14		-1
	123	6.1.1.2 WALKING	Walking and biking	Endometrial	Endometrial cancer	Incidence	Female																								5	NS	-	114	80		-1
	124	2.3.1.1 MISO, SOYA PASTE SOUP	Miso soup	Breast	Breast cancer	Incidence	Female																JPHC	0|1|0													0.5
	124	2.3.1.1 MISO, SOYA PASTE SOUP	Miso soup	Liver	Liver cancer	Incidence	Female																JPHC	0|1|0													0.5
	124	2.3.1.1 MISO, SOYA PASTE SOUP	Miso soup	Liver	Liver cancer	Incidence	Male																JPHC	0|1|0													0.5
	124	2.3.1.1 MISO, SOYA PASTE SOUP	Miso soup	Pancreatic	Pancreatic cancer	Incidence	Male and Female														JPHC	0|1|0															0.5
	124	2.3.1.1 MISO, SOYA PASTE SOUP	Miso soup	Prostate	Prostate cancer	Mortality	Male																JPHC	1|0|0													0.5
	124	2.3.1.1 MISO, SOYA PASTE SOUP	Miso soup	Stomach	Stomach cancer	Incidence	Male and Female					9	NS	+											6	NS	+	320	≥1000								-0.5
	124	2.3.1.1 MISO, SOYA PASTE SOUP	Miso soup	Stomach	Stomach cancer	Incidence	Male																		4	NS	+	107	13								-1
	124	2.3.1.1 MISO, SOYA PASTE SOUP	Miso soup	Stomach	Stomach cancer	Incidence	Female																		3	NS	-	293	195								-1
	125	5.6.3 CALCIUM SUPPLEMENTS	Calcium and vitamin D supplementation treatment	Breast	Breast cancer	Incidence	Female																WHI	0|1|0													0.5
	125	5.6.3 CALCIUM SUPPLEMENTS	Calcium supplements	Colorectal	Colorectal cancer	Incidence	Female																NHS	0|1|0													0.5
	125	5.6.3 CALCIUM SUPPLEMENTS	Calcium supplements	Colorectal	Colorectal cancer	Incidence	Male and Female												NS	-																	0.5
	125	5.6.3 CALCIUM SUPPLEMENTS	Calcium supplements	Kidney	Kidney cancer	Incidence	Male and Female																								3	Sig	-			174	0.5
	125	5.6.3 CALCIUM SUPPLEMENTS	Calcium supplements	Lung	Lung cancer	Incidence	Male and Female										P30	0|0|1|0																			0.5
	125	5.6.3 CALCIUM SUPPLEMENTS	Calcium and vitamin D supplementation treatment	Other/mix lymphatic and haematologic	Hematological cancers	Incidence	Female																WHI	0|1|0													0.5
	125	5.6.3 CALCIUM SUPPLEMENTS	Calcium supplements	Bladder	Bladder cancer	Incidence	Male and Female																								2	NS	-	104	40		-1
	125	5.6.3 CALCIUM SUPPLEMENTS	Calcium supplements	Prostate	Advanced prostate cancer	Incidence	Male																		5	NS	+	≥1000	414								-1
	125	5.6.3 CALCIUM SUPPLEMENTS	Calcium supplements	Prostate	Prostate cancer	Incidence	Male																		4	NS	-	210	210								-1
	126	5.2.4.1 LINOLENIC ACID	Plasma/serum linolenic acid	Lung	Lung cancer	Incidence	Male and Female												NS	-																	0.5
	126	5.2.4.1 LINOLENIC ACID	Linolenic acid	Pancreatic	Pancreatic cancer	Incidence	Male and Female																		3	NS	-	338	147								-1
	127	6.1.1.1 OCCUPATIONAL ACTIVITY	Occupational activity	Prostate	Prostate cancer	Incidence	Male					18	Sig	-																	13	Sig	-			≥1000	1
	127	6.1.1.1 OCCUPATIONAL ACTIVITY	Occupational activity	Breast	Breast cancer	Incidence	Female																								7	Sig	-			≥1000	0.5
	127	6.1.1.1 OCCUPATIONAL ACTIVITY	Occupational activity	Breast	Postmenopausal breast cancer	Incidence	Female																								8	Sig	-			≥1000	0.5
	127	6.1.1.1 OCCUPATIONAL ACTIVITY	Occupational activity	Endometrial	Endometrial cancer	Incidence	Female																								5	Sig	-			213	0.5
	127	6.1.1.1 OCCUPATIONAL ACTIVITY	Manual work	Lymphomas	B-cell lymphoma (BCL)	Incidence	Male																EPIC	0|1|0													0.5
	127	6.1.1.1 OCCUPATIONAL ACTIVITY	Standing occupation	Lymphomas	B-cell lymphoma (BCL)	Incidence	Male																EPIC	0|1|0													0.5
	127	6.1.1.1 OCCUPATIONAL ACTIVITY	Manual work	Lymphomas	B-cell lymphoma (BCL)	Incidence	Female																EPIC	1|0|0													0.5
	127	6.1.1.1 OCCUPATIONAL ACTIVITY	Occupational activity	Stomach	Stomach cancer	Incidence	Male and Female					10	NS	-																							0.5
	127	6.1.1.1 OCCUPATIONAL ACTIVITY	Occupational activity	Lung	Lung cancer	Incidence	Male					4	NS	+																	4	NS	+	20	5		-0.5
	127	6.1.1.1 OCCUPATIONAL ACTIVITY	Occupational activity	Lung	Lung cancer	Incidence	Female					2	NS	+																	2	NS	+	368	118		-0.5
	127	6.1.1.1 OCCUPATIONAL ACTIVITY	Occupational activity	Breast	Premenopausal breast cancer	Incidence	Female																								6	NS	-	67			-1
	127	6.1.1.1 OCCUPATIONAL ACTIVITY	Occupational activity	Kidney	Kidney cancer	Incidence	Male and Female																								6	NS	-	≥1000	174		-1
	127	6.1.1.1 OCCUPATIONAL ACTIVITY	Occupational activity	Lung	Lung cancer	Incidence	Male and Female																								7	NS	+	6			-1
	127	6.1.1.1 OCCUPATIONAL ACTIVITY	Occupational activity	Pancreatic	Pancreatic cancer	Incidence	Male and Female																								4	NS	+	≥1000	≥1000		-1
	128	7.1.0.1 PERCENT OF ENERGY FROM FAT	Percent of energy from fat	Prostate	Prostate cancer	Incidence	Male																		5	NS	o										0.5
	128	7.1.0.1 PERCENT OF ENERGY FROM FAT	Percent of energy from fat	Prostate	Advanced prostate cancer	Incidence	Male																		4	NS	+	402	102								-1
	129	2.2.2 FRUITS	Fruits (unspecified)	Lung	Lung cancer	Incidence	Male and Female					9	Sig	-					NS	-	EPIC|UKB	0|0|2	PLCO	0|0|1	22	Sig	-			≥1000							3
	129	2.2.2 FRUITS	Fruits (unspecified)	Oesophageal	Oesophageal cancer	Incidence	Male and Female	Asians				6	Sig	-																							3
	129	2.2.2 FRUITS	Fruits (unspecified)	Breast	Breast cancer	Incidence	Female		15	Sig	-	4	NS	-	P25	0|0|1|0					EPIC	0|1|0	UKB	0|0|1	12	Sig	-			≥1000							2.5
	129	2.2.2 FRUITS	Fruits (unspecified)	Colorectal	Colorectal cancer	Incidence	Male and Female												NS	+	EPIC|UKB	0|1|1	UKB	0|1|1	13	Sig	-			≥1000							2
	129	2.2.2 FRUITS	Fruits (unspecified)	Stomach	Stomach cancer	Incidence	Male and Female					13	Sig	-			P34	0|0|0|1							13	NS	-	177									1
	129	2.2.2 FRUITS	Tropical fruit	Bladder	Bladder cancer	Incidence	Male and Female								P5	0|0|1|0																					0.5
	129	2.2.2 FRUITS	Fruits (unspecified)	Brain and central nervous system	Glioma	Incidence	Male and Female					10	NS	-	P22	0|1|0|0																					0.5
	129	2.2.2 FRUITS	Fruits (unspecified)	Breast	Breast cancer - ER positive PR positive	Incidence	Female																		3	NS	o										0.5
	129	2.2.2 FRUITS	Fruits (unspecified)	Breast	Postmenopausal breast cancer	Incidence	Female																		8	Sig	-			≥1000							0.5
	129	2.2.2 FRUITS	Fruits (unspecified)	Cervical	Cervical cancer	Incidence	Female					8	Sig	-																							0.5
	129	2.2.2 FRUITS	Fruits (unspecified)	Colorectal	Colon cancer	Incidence	Female																		8	Sig	-			≥1000							0.5
	129	2.2.2 FRUITS	Fruits as added sugars	Colorectal	Colorectal cancer	Incidence	Male														MEC	0|1|0															0.5
	129	2.2.2 FRUITS	Fruits (unspecified)	Endometrial	Endometrial cancer	Incidence	Female					3	NS	+											2	Sig	+			844							0.5
	129	2.2.2 FRUITS	Fruits (unspecified)	Head and neck	Head and neck cancer	Incidence	Male and Female														PLCO	0|0|1									4	Sig	-			25	0.5
	129	2.2.2 FRUITS	Fruits (unspecified)	Hepatobiliary tract cancer	Biliary tract cancer	Incidence	Male and Female		8	NS	-																										0.5
	129	2.2.2 FRUITS	Fruits (unspecified)	Kidney	Renal cell carcinoma	Incidence	Male and Female																PLCO	0|0|1													0.5
	129	2.2.2 FRUITS	Fruits (unspecified)	Leukaemias	Childhood acute lymphoblastic leukaemia (ALL)	Incidence	Male and Female					2	NS	+																							0.5
	129	2.2.2 FRUITS	Fruits (unspecified)	Liver	Hepatocellular carcinoma (HCC)	Incidence	Male and Female										P24	0|1|0|0																			0.5
	129	2.2.2 FRUITS	Fruits (unspecified)	Liver	Liver cancer	Incidence	Female	Postmenopausal													WHI	0|1|0															0.5
	129	2.2.2 FRUITS	Fruits (unspecified)	Lung	Lung cancer	Incidence	Male and Female	Current smokers																	9	Sig	-			≥1000							0.5
	129	2.2.2 FRUITS	Fruits (unspecified)	Lung	Lung cancer	Incidence	Female																		9	Sig	-			≥1000							0.5
	129	2.2.2 FRUITS	Fruits (unspecified)	Lung	Lung cancer	Incidence	Male																		11	Sig	-			≥1000							0.5
	129	2.2.2 FRUITS	Fruits (unspecified)	Lung	Lung cancer	Mortality	Male and Female																		5	Sig	-			194							0.5
	129	2.2.2 FRUITS	Fruits (unspecified)	Mouth, laryngeal, and pharyngeal	Laryngeal cancer	Incidence	Male and Female																								3	Sig	-			17	0.5
	129	2.2.2 FRUITS	Fruits (unspecified)	Mouth, laryngeal, and pharyngeal	Oral cancer	Incidence	Male and Female																								3	Sig	-			5	0.5
	129	2.2.2 FRUITS	Fruits (unspecified)	Mouth, laryngeal, and pharyngeal	Pharyngeal cancer	Incidence	Male and Female																								3	Sig	-			45	0.5
	129	2.2.2 FRUITS	Fruits (unspecified)	Oesophageal	Oesophageal cancer	Incidence	Male and Female																		4	Sig	-			≥1000							0.5
	129	2.2.2 FRUITS	Fruits (unspecified)	Oesophageal	Upper aerodigestive cancer	Incidence	Male and Female																								2	Sig	-			5	0.5
	129	2.2.2 FRUITS	Fruits (unspecified)	Oesophageal	Oesophageal squamous-cell carcinoma (SCC)	Incidence	Male and Female																		3	Sig	-			174							0.5
	129	2.2.2 FRUITS	Fruits (unspecified)	Oesophageal	Oesophageal cancer	Incidence	Male																		3	Sig	-			651							0.5
	129	2.2.2 FRUITS	Fruits (unspecified)	Ovarian	Ovarian cancer	Incidence	Female					13	NS	+											7	NS	+	35	23								0.5
	129	2.2.2 FRUITS	Whole fruits	Pancreatic	Pancreatic cancer	Incidence	Male and Female														PLCO	0|2|0															0.5
	129	2.2.2 FRUITS	Fruits (unspecified)	Pancreatic	Pancreatic cancer	Mortality	Male and Female																		2	Sig	-			3							0.5
	129	2.2.2 FRUITS	Fruit component	Pancreatic	Pancreatic cancer	Incidence	Male and Female														PLCO	0|2|0															0.5
	129	2.2.2 FRUITS	Fruits (unspecified)	Prostate	Advanced prostate cancer	Incidence	Male																		6	NS	o										0.5
	129	2.2.2 FRUITS	Early life fruit	Prostate	Fatal prostate cancer	Mortality	Male																NIH-AARP	0|1|0													0.5
	129	2.2.2 FRUITS	Early life fruit	Prostate	Advanced prostate cancer	Incidence and mortality	Male																NIH-AARP	0|1|0													0.5
	129	2.2.2 FRUITS	Early life fruit	Prostate	Prostate cancer	Incidence and mortality	Male																NIH-AARP	0|1|0													0.5
	129	2.2.2 FRUITS	Early life fruit	Prostate	Non-advanced prostate cancer	Incidence	Male																NIH-AARP	0|1|0													0.5
	129	2.2.2 FRUITS	Fruits (unspecified)	Thyroid	Thyroid cancer - high risk	Incidence	Male and Female														NIH-AARP	0|1|0															0.5
	129	2.2.2 FRUITS	Fruits (unspecified)	Thyroid	Differentiated thyroid cancer	Incidence	Male and Female																EPIC	0|1|0													0.5
	129	2.2.2 FRUITS	Fruits (unspecified)	Thyroid	Thyroid cancer - low risk	Incidence	Male and Female														NIH-AARP	0|1|0															0.5
	129	2.2.2 FRUITS	Fruits (unspecified)	Bladder	Bladder cancer	Incidence	Male and Female		7	NS	-	11	NS	-	P5	0|0|1|0									11	NS	-	35	35								0
	129	2.2.2 FRUITS	Fruits (unspecified)	Colorectal	Colorectal cancer	Incidence	Male														MEC	0|1|0	JPHC	0|1|0	6	Sig	-			≥1000							0
	129	2.2.2 FRUITS	Fruits (unspecified)	Kidney	Kidney cancer	Incidence	Male and Female		4	Sig	-														4	NS	-	475									0
	129	2.2.2 FRUITS	Fruits (unspecified)	Bladder	Bladder cancer	Incidence	Male																JPHC	0|1|0	6	NS	-	96									-1
	129	2.2.2 FRUITS	Fruits (unspecified)	Bladder	Bladder cancer	Incidence	Female																JPHC	0|1|0	3	NS	-	613	23								-1
	129	2.2.2 FRUITS	Fruits (unspecified)	Breast	Premenopausal breast cancer	Incidence	Female																		3	NS	o		151								-1
	129	2.2.2 FRUITS	Fruits (unspecified)	Breast	Breast cancer - ER positive PR negative	Incidence	Female																		3	NS	+	140	≥1000								-1
	129	2.2.2 FRUITS	Fruits (unspecified)	Breast	Breast cancer - ER negative PR negative	Incidence	Female																		3	NS	-	81	45								-1
	129	2.2.2 FRUITS	Fruits (unspecified)	Colorectal	Colon cancer	Incidence	Male and Female																		12	NS	-	27	12								-1
	129	2.2.2 FRUITS	Fruits (unspecified)	Colorectal	Rectal cancer	Incidence	Female																		5	NS	-	300	101								-1
	129	2.2.2 FRUITS	Fruits (unspecified)	Colorectal	Rectal cancer	Incidence	Male																		5	NS	-	23	13								-1
	129	2.2.2 FRUITS	Fruits (unspecified)	Colorectal	Rectal cancer	Incidence	Male and Female																		9	NS	-	235	234								-1
	129	2.2.2 FRUITS	Fruits (unspecified)	Colorectal	Colon cancer	Incidence	Male																		7	NS	+	987	97								-1
	129	2.2.2 FRUITS	Fruits (unspecified)	Colorectal	Colorectal cancer	Incidence	Female																JPHC	0|1|0	6	NS	-	17	66								-1
	129	2.2.2 FRUITS	Fruits (unspecified)	Kidney	Kidney cancer	Incidence	Male																		3	NS	-	82	82								-1
	129	2.2.2 FRUITS	Fruits (unspecified)	Kidney	Kidney cancer	Incidence	Female																		4	NS	-	374	374								-1
	129	2.2.2 FRUITS	Fruits (unspecified)	Lung	Lung adenocarcinoma	Incidence	Male and Female																		5	NS	-	58	58								-1
	129	2.2.2 FRUITS	Fruits (unspecified)	Lung	Squamous cell lung cancer	Incidence	Male and Female																		2	NS	-	17	40								-1
	129	2.2.2 FRUITS	Fruits (unspecified)	Lung	Lung cancer	Incidence	Male and Female	Former smokers																	5	NS	-	32									-1
	129	2.2.2 FRUITS	Fruits (unspecified)	Lung	Lung cancer	Incidence	Male and Female	Never smokers																	8	NS	+	146	325								-1
	129	2.2.2 FRUITS	Fruits (unspecified)	Lung	Small cell lung cancer (SCLC)	Incidence	Male and Female																		2	NS	-	16	61								-1
	129	2.2.2 FRUITS	Fruits (unspecified)	Oesophageal	Oesophageal cancer	Incidence	Female																		2	NS	o		54								-1
	129	2.2.2 FRUITS	Fruits (unspecified)	Oesophageal	Oesophageal adenocarcinoma	Incidence	Male and Female																		3	NS	+	71	26								-1
	129	2.2.2 FRUITS	Fruits (unspecified)	Prostate	Prostate cancer	Incidence	Male					3	NS	-											14	NS	o										-1
	129	2.2.2 FRUITS	Fruits (unspecified)	Stomach	Stomach cancer	Incidence	Male																		5	NS	-	≥1000	≥1000								-1
	129	2.2.2 FRUITS	Fruits (unspecified)	Stomach	Stomach cancer - Non-cardia	Incidence	Male and Female																		6	NS	-	≥1000									-1
	129	2.2.2 FRUITS	Fruits (unspecified)	Stomach	Stomach cancer	Incidence	Female																		3	NS	-	96	54								-1
	129	2.2.2 FRUITS	Fruits (unspecified)	Stomach	Stomach cancer - Cardia	Incidence	Male and Female																		4	NS	-	18	18								-1
	129	2.2.2 FRUITS	Fruits (unspecified)	Stomach	Stomach cancer	Mortality	Male and Female																		4	NS	+	800	113								-1
	129	2.2.2 FRUITS	Fruits (unspecified)	Pancreatic	Pancreatic cancer	Incidence	Male and Female														JPHC|PLCO	0|3|0			8	NS	+	862									-2
	129	2.2.2 FRUITS	Fruits (unspecified)	Liver	Liver cancer	Incidence	Male and Female		6	NS	+										NIH-AARP	0|1|0	UKB	0|0|1	3	NS	o		991								-3
	130	2.2.2.1 CITRUS FRUIT	Citrus fruits	Lung	Lung adenocarcinoma	Incidence	Male and Female					4	NS	+																							3
	130	2.2.2.1 CITRUS FRUIT	Citrus fruits	Skin	Melanoma	Incidence	Male and Female																EPIC|NIH-AARP|UKB	2|2|0													3
	130	2.2.2.1 CITRUS FRUIT	Citrus fruits	Lung	Lung cancer	Incidence	Male and Female					7	Sig	-							EPIC	0|0|1			11	Sig	-			≥1000							2
	130	2.2.2.1 CITRUS FRUIT	Citrus fruits	Bladder	Bladder cancer	Incidence	Female																JPHC	0|1|0													0.5
	130	2.2.2.1 CITRUS FRUIT	Citrus fruits	Bladder	Bladder cancer	Incidence	Male																JPHC	0|1|0													0.5
	130	2.2.2.1 CITRUS FRUIT	Citrus fruits	Brain and central nervous system	Glioma	Incidence	Male and Female					6	NS	+	P22	0|1|0|0																					0.5
	130	2.2.2.1 CITRUS FRUIT	Citrus fruits	Breast	Breast cancer	Incidence	Female														EPIC	0|1|0															0.5
	130	2.2.2.1 CITRUS FRUIT	Citrus fruits	Colorectal	Colorectal cancer	Incidence	Female																JPHC	0|1|0													0.5
	130	2.2.2.1 CITRUS FRUIT	Citrus fruits	Colorectal	Colorectal cancer	Incidence	Male and Female					11	Sig	-							EPIC|UKB	0|2|0															0.5
	130	2.2.2.1 CITRUS FRUIT	Citrus fruits	Colorectal	Colorectal cancer	Incidence	Male																JPHC	0|1|0													0.5
	130	2.2.2.1 CITRUS FRUIT	Citrus fruits	Head and neck	Head and neck cancer	Incidence	Male and Female																								3	Sig	-			32	0.5
	130	2.2.2.1 CITRUS FRUIT	Citrus fruits	Liver	Liver cancer	Incidence	Male and Female														NIH-AARP	0|1|0															0.5
	130	2.2.2.1 CITRUS FRUIT	Citrus fruits	Nasopharyngeal	Nasopharyngeal cancer	Incidence	Male and Female		9	Sig	-																										0.5
	130	2.2.2.1 CITRUS FRUIT	Citrus fruits	Oesophageal	Upper aerodigestive cancer	Incidence	Male and Female																								2	Sig	-			4	0.5
	130	2.2.2.1 CITRUS FRUIT	Citrus fruits	Ovarian	Ovarian cancer	Incidence	Female					7	NS	-																							0.5
	130	2.2.2.1 CITRUS FRUIT	Citrus fruits	Skin	Squamous cell skin cancer (SCC)	Incidence	Male and Female																EPIC	2|0|0													0.5
	130	2.2.2.1 CITRUS FRUIT	Citrus fruits	Skin	Melanoma	Incidence	Female	Postmenopausal															WHI	0|2|0													0.5
	130	2.2.2.1 CITRUS FRUIT	Total citrus fruits	Skin	Melanoma	Incidence	Male and Female																NIH-AARP	0|1|0													0.5
	130	2.2.2.1 CITRUS FRUIT	Citrus fruits	Skin	Basal cell skin cancer (BCC)	Incidence	Male and Female																EPIC	1|1|0													0.5
	130	2.2.2.1 CITRUS FRUIT	Citrus fruits	Skin	Non-melanoma	Incidence	Female	Postmenopausal															WHI	0|2|0													0.5
	130	2.2.2.1 CITRUS FRUIT	Citrus fruits	Skin	Skin cancer	Incidence	Male and Female																EPIC	2|0|0													0.5
	130	2.2.2.1 CITRUS FRUIT	Citrus fruits	Stomach	Stomach cancer	Incidence	Male and Female					18	NS	-											6	NS	-	119	15								0.5
	130	2.2.2.1 CITRUS FRUIT	Citrus fruits	Stomach	Stomach cancer - Cardia	Incidence	Male and Female																		3	Sig	-			22							0.5
	130	2.2.2.1 CITRUS FRUIT	Citrus fruits	Kidney	Kidney cancer	Incidence	Male and Female					5	NS	-											4	NS	-	3	12								-0.5
	130	2.2.2.1 CITRUS FRUIT	Citrus fruits	Kidney	Kidney cancer	Incidence	Male																		3	NS	-	10	13								-1
	130	2.2.2.1 CITRUS FRUIT	Citrus fruits	Kidney	Kidney cancer	Incidence	Female																		3	NS	+	890	400								-1
	130	2.2.2.1 CITRUS FRUIT	Citrus fruits	Lung	Lung cancer	Incidence	Female																		4	NS	-	9	≥1000								-1
	130	2.2.2.1 CITRUS FRUIT	Citrus fruits	Lung	Lung cancer	Incidence	Male and Female	Current smokers																	3	NS	-	6	319								-1
	130	2.2.2.1 CITRUS FRUIT	Citrus fruits	Lung	Lung cancer	Incidence	Male and Female	Former smokers																	2	NS	-	4	3								-1
	130	2.2.2.1 CITRUS FRUIT	Citrus fruits	Lung	Lung cancer	Incidence	Male and Female	Never smokers																	3	NS	+	20	86								-1
	130	2.2.2.1 CITRUS FRUIT	Citrus fruits	Lung	Lung cancer	Incidence	Male																		4	NS	-	20	≥1000								-1
	130	2.2.2.1 CITRUS FRUIT	Citrus fruits	Oesophageal	Oesophageal cancer	Incidence	Male and Female																		6	NS	-	4	5								-1
	130	2.2.2.1 CITRUS FRUIT	Citrus fruits	Oesophageal	Oesophageal cancer	Incidence	Male																		2	NS	-	101	39								-1
	130	2.2.2.1 CITRUS FRUIT	Citrus fruits	Oesophageal	Oesophageal squamous-cell carcinoma (SCC)	Incidence	Male and Female																		3	NS	-	15	25								-1
	130	2.2.2.1 CITRUS FRUIT	Citrus fruits	Oesophageal	Oesophageal adenocarcinoma	Incidence	Male and Female																		3	NS	-	58	≥1000								-1
	130	2.2.2.1 CITRUS FRUIT	Citrus fruits	Stomach	Stomach cancer	Incidence	Male																		2	NS	-	16	8								-1
	130	2.2.2.1 CITRUS FRUIT	Citrus fruits	Stomach	Stomach cancer	Incidence	Female																		2	NS	+	92	≥1000								-1
	130	2.2.2.1 CITRUS FRUIT	Citrus fruits	Stomach	Stomach cancer - Non-cardia	Incidence	Male and Female																		5	NS	+	153	491								-1
	130	2.2.2.1 CITRUS FRUIT	Citrus fruits	Stomach	Stomach cancer	Mortality	Male and Female																		2	NS	+	≥1000	148								-1
	130	2.2.2.1 CITRUS FRUIT	Citrus fruits	Bladder	Bladder cancer	Incidence	Male and Female					6	NS	-	P5	0|1|0|0									5	NS	-	19	19								-1.5
	130	2.2.2.1 CITRUS FRUIT	Citrus fruits	Pancreatic	Pancreatic cancer	Incidence	Male and Female														JPHC	0|1|0			5	NS	+	243	243								-2
	131	3.1 TOTAL FLUID INTAKE	Total fluid intake	Bladder	Bladder cancer	Incidence	Male and Female																		3	NS	+	42									-1
	132	5.5.13 MULTIVITAMIN/MINERAL SUPPLEMENTS	Multivitamin/mineral supplements	Pancreatic	Pancreatic cancer	Incidence	Male and Female																								5	NS	+	≥1000	115		-1
	133	7.1.0.1 ENERGY FROM SATURATED FATTY ACIDS	Energy from saturated fatty acids	Breast	Breast cancer	Incidence	Female																		4	Sig	+			≥1000							0.5
	133	7.1.0.1 ENERGY FROM SATURATED FATTY ACIDS	Energy from saturated fatty acids	Breast	Premenopausal breast cancer	Incidence	Female																		2	NS	+	8	11								-1
	133	7.1.0.1 ENERGY FROM SATURATED FATTY ACIDS	Energy from saturated fatty acids	Breast	Postmenopausal breast cancer	Incidence	Female																		6	NS	+	719	≥1000								-1
	134	5.1.4 SUCROSE	Sucrose	Colorectal	Colorectal cancer	Incidence	Female																JPHC	0|1|0													0.5
	134	5.1.4 SUCROSE	Sucrose	Colorectal	Colorectal cancer	Mortality	Male and Female										P24	0|1|0|0																			0.5
	134	5.1.4 SUCROSE	Sucrose	Colorectal	Colorectal cancer	Incidence	Male																JPHC	0|1|0													0.5
	134	5.1.4 SUCROSE	Sucrose	Colorectal	Colorectal cancer	Incidence	Male and Female										P24	0|1|0|0													7	NS	+	≥1000	362		-0.5
	134	5.1.4 SUCROSE	Sucrose	Colorectal	Colon cancer	Incidence	Male and Female																								4	NS	+	318	≥1000		-1
	134	5.1.4 SUCROSE	Sucrose	Pancreatic	Pancreatic cancer	Incidence	Female																		4	NS	+	≥1000	71								-1
	134	5.1.4 SUCROSE	Sucrose	Pancreatic	Pancreatic cancer	Incidence	Male and Female																		11	NS	+	53	273								-1
	135	7.1.0.1 PERCENT OF ENERGY FROM SATURATED FAT	Percent of energy from saturated fat	Prostate	Advanced prostate cancer	Incidence	Male																		4	NS	-	≥1000	58								-1
	135	7.1.0.1 PERCENT OF ENERGY FROM SATURATED FAT	Percent of energy from saturated fat	Prostate	Prostate cancer	Incidence	Male																		4	NS	-	39	452								-1
	136	5.2.4.1 N-3 FATTY ACIDS FROM FISH	Marine n-3 fatty acids	Breast	Breast cancer	Incidence	Female					6	Sig	-																							0.5
	136	5.2.4.1 N-3 FATTY ACIDS FROM FISH	Marine n-3 fatty acids	Colorectal	Colorectal cancer	Incidence	Male																		3	NS	+	26	14								-1
	136	5.2.4.1 N-3 FATTY ACIDS FROM FISH	Marine n-3 fatty acids	Colorectal	Colorectal cancer	Incidence	Male and Female					10	NS	-											5	NS	+	238	21								-1
	136	5.2.4.1 N-3 FATTY ACIDS FROM FISH	Marine n-3 fatty acids	Colorectal	Colorectal cancer	Incidence	Female																		2	NS	+	≥1000	115								-1
	137	5.5.11 VITAMIN E SUPPLEMENTS	Vitamin E supplements	Breast	Breast cancer	Incidence	Female					6	NS	-																							0.5
	137	5.5.11 VITAMIN E SUPPLEMENTS	Vitamin E supplements	Colorectal	Colon cancer	Incidence	Male and Female																								7	Sig	-			277	0.5
	137	5.5.11 VITAMIN E SUPPLEMENTS	Vitamin E supplements	Ovarian	Ovarian cancer	Incidence	Female					5	NS	-																							0.5
	137	5.5.11 VITAMIN E SUPPLEMENTS	Vitamin E supplements	Prostate	Prostate cancer	Incidence	Male					9	NS	o											7	NS	o										0.5
	137	5.5.11 VITAMIN E SUPPLEMENTS	Vitamin E supplements	Bladder	Bladder cancer	Incidence	Male and Female																		4	NS	-	52									-1
	137	5.5.11 VITAMIN E SUPPLEMENTS	Vitamin E supplements	Lung	Lung cancer	Incidence	Male and Female																PLCO	0|1|0							8	NS	+	22	22		-1
	137	5.5.11 VITAMIN E SUPPLEMENTS	Vitamin E supplements	Lung	Lung cancer	Incidence	Male																								3	NS	-	≥1000	138		-1
	137	5.5.11 VITAMIN E SUPPLEMENTS	Vitamin E supplements	Lung	Lung cancer	Incidence	Female																								3	NS	+	≥1000	31		-1
	137	5.5.11 VITAMIN E SUPPLEMENTS	Vitamin E supplements	Prostate	Advanced prostate cancer	Incidence	Male																		5	NS	o		73								-1
	138	7.1.0.1 ENERGY FROM MONOUNSATURATED FATTY ACIDS	Energy from monounsaturated fatty acids	Breast	Premenopausal breast cancer	Incidence	Female																		2	NS	+	720	62								-1
	138	7.1.0.1 ENERGY FROM MONOUNSATURATED FATTY ACIDS	Energy from monounsaturated fatty acids	Breast	Postmenopausal breast cancer	Incidence	Female																		6	NS	+	≥1000	≥1000								-1
	138	7.1.0.1 ENERGY FROM MONOUNSATURATED FATTY ACIDS	Energy from monounsaturated fatty acids	Breast	Breast cancer	Incidence	Female																		5	NS	+	298	298								-1
	139	7.1.0.1 ENERGY FROM POLYUNSATURATED FATTY ACIDS	Energy from polyunsaturated fatty acids	Breast	Postmenopausal breast cancer	Incidence	Female																		6	NS	+	68	≥1000								-1
	139	7.1.0.1 ENERGY FROM POLYUNSATURATED FATTY ACIDS	Energy from polyunsaturated fatty acids	Breast	Breast cancer	Incidence	Female																		5	NS	o		127								-1
	139	7.1.0.1 ENERGY FROM POLYUNSATURATED FATTY ACIDS	Energy from polyunsaturated fatty acids	Breast	Premenopausal breast cancer	Incidence	Female																		2	NS	+	45	12								-1
	140	7.1.1 ENERGY FROM FAT	Energy from fat	Breast	Breast cancer	Incidence	Female																		6	NS	+	29	29								-1
	140	7.1.1 ENERGY FROM FAT	Energy from fat	Breast	Premenopausal breast cancer	Incidence	Female																		2	NS	+	84	21								-1
	140	7.1.1 ENERGY FROM FAT	Energy from fat	Breast	Postmenopausal breast cancer	Incidence	Female																		7	NS	o		333								-1
	141	2.2.1.4 GREEN LEAFY VEGETABLES (EXCLUDING CRUCIFEROUS VEGETABLES)	Green leafy vegetables (excluding cruciferous vegetables)	Brain and central nervous system	Glioma	Incidence	Male and Female					3	Sig	-																							0.5
	141	2.2.1.4 GREEN LEAFY VEGETABLES (EXCLUDING CRUCIFEROUS VEGETABLES)	Green leafy vegetables (excluding cruciferous vegetables)	Breast	Breast cancer	Incidence	Female										P25	0|0|0|1																			0.5
	141	2.2.1.4 GREEN LEAFY VEGETABLES (EXCLUDING CRUCIFEROUS VEGETABLES)	Green leafy vegetables (excluding cruciferous vegetables)	Liver	Liver cancer	Incidence	Female	Postmenopausal													WHI	0|1|0															0.5
	141	2.2.1.4 GREEN LEAFY VEGETABLES (EXCLUDING CRUCIFEROUS VEGETABLES)	Green leafy vegetables (excluding cruciferous vegetables)	Lung	Lung cancer	Incidence	Male and Female																		8	Sig	-			470							0.5
	141	2.2.1.4 GREEN LEAFY VEGETABLES (EXCLUDING CRUCIFEROUS VEGETABLES)	Green leafy vegetables (excluding cruciferous vegetables)	Lung	Lung cancer	Incidence	Male and Female	Former smokers																	3	Sig	-			6							0.5
	141	2.2.1.4 GREEN LEAFY VEGETABLES (EXCLUDING CRUCIFEROUS VEGETABLES)	Green leafy vegetables (excluding cruciferous vegetables)	Lung	Lung cancer	Incidence	Male																		3	Sig	-			267							0.5
	141	2.2.1.4 GREEN LEAFY VEGETABLES (EXCLUDING CRUCIFEROUS VEGETABLES)	Green leafy vegetables (excluding cruciferous vegetables)	Oesophageal	Oesophageal adenocarcinoma	Incidence	Male and Female																		3	Sig	-			128							0.5
	141	2.2.1.4 GREEN LEAFY VEGETABLES (EXCLUDING CRUCIFEROUS VEGETABLES)	Green leafy vegetables (excluding cruciferous vegetables)	Oesophageal	Oesophageal cancer	Incidence	Male and Female																		5	Sig	-			266							0.5
	141	2.2.1.4 GREEN LEAFY VEGETABLES (EXCLUDING CRUCIFEROUS VEGETABLES)	Green leafy vegetables (excluding cruciferous vegetables)	Ovarian	Ovarian cancer	Incidence	Female					10	Sig	-																							0.5
	141	2.2.1.4 GREEN LEAFY VEGETABLES (EXCLUDING CRUCIFEROUS VEGETABLES)	Green leafy vegetables (excluding cruciferous vegetables)	Stomach	Stomach cancer - Cardia	Incidence	Male and Female																		3	Sig	+			387							0.5
	141	2.2.1.4 GREEN LEAFY VEGETABLES (EXCLUDING CRUCIFEROUS VEGETABLES)	Green leafy vegetables (excluding cruciferous vegetables)	Bladder	Bladder cancer	Incidence	Male and Female								P5	0|0|1|0									5	NS	-	8	69								-0.5
	141	2.2.1.4 GREEN LEAFY VEGETABLES (EXCLUDING CRUCIFEROUS VEGETABLES)	Green leafy vegetables (excluding cruciferous vegetables)	Lung	Lung cancer	Incidence	Female																		4	NS	-	119	≥1000								-1
	141	2.2.1.4 GREEN LEAFY VEGETABLES (EXCLUDING CRUCIFEROUS VEGETABLES)	Green leafy vegetables (excluding cruciferous vegetables)	Lung	Lung cancer	Incidence	Male and Female	Never smokers																	4	NS	-	760	≥1000								-1
	141	2.2.1.4 GREEN LEAFY VEGETABLES (EXCLUDING CRUCIFEROUS VEGETABLES)	Green leafy vegetables (excluding cruciferous vegetables)	Lung	Lung cancer	Incidence	Male and Female	Current smokers																	4	NS	-	11	381								-1
	141	2.2.1.4 GREEN LEAFY VEGETABLES (EXCLUDING CRUCIFEROUS VEGETABLES)	Green leafy vegetables (excluding cruciferous vegetables)	Oesophageal	Oesophageal squamous-cell carcinoma (SCC)	Incidence	Male and Female																		3	NS	-	11	20								-1
	141	2.2.1.4 GREEN LEAFY VEGETABLES (EXCLUDING CRUCIFEROUS VEGETABLES)	Green leafy vegetables (excluding cruciferous vegetables)	Oesophageal	Oesophageal cancer	Incidence	Male																		2	NS	-	60	≥1000								-1
	141	2.2.1.4 GREEN LEAFY VEGETABLES (EXCLUDING CRUCIFEROUS VEGETABLES)	Green leafy vegetables (excluding cruciferous vegetables)	Stomach	Stomach cancer - Non-cardia	Incidence	Male and Female																		5	NS	-	≥1000	89								-1
	141	2.2.1.4 GREEN LEAFY VEGETABLES (EXCLUDING CRUCIFEROUS VEGETABLES)	Green leafy vegetables (excluding cruciferous vegetables)	Stomach	Stomach cancer	Incidence	Male																		2	NS	+	225	27								-1
	141	2.2.1.4 GREEN LEAFY VEGETABLES (EXCLUDING CRUCIFEROUS VEGETABLES)	Green leafy vegetables (excluding cruciferous vegetables)	Stomach	Stomach cancer	Incidence	Male and Female																		7	NS	+	≥1000	102								-1
	142	5.5.9 VITAMIN C SUPPLEMENTS	Vitamin C supplements	Breast	Breast cancer	Incidence	Female										P25	0|0|1|0																			0.5
	142	5.5.9 VITAMIN C SUPPLEMENTS	Vitamin C supplements	Colorectal	Colorectal cancer	Incidence	Male and Female												NS	+																	0.5
	142	5.5.9 VITAMIN C SUPPLEMENTS	Vitamin C supplements	Bladder	Bladder cancer	Incidence	Male and Female																		4	NS	-	10									-1
	142	5.5.9 VITAMIN C SUPPLEMENTS	Vitamin C supplements	Lung	Lung cancer	Incidence	Male																								3	NS	-	55	9		-1
	142	5.5.9 VITAMIN C SUPPLEMENTS	Vitamin C supplements	Lung	Lung cancer	Incidence	Male and Female					4	NS	+									PLCO	0|1|0							8	NS	-	≥1000	356		-1
	142	5.5.9 VITAMIN C SUPPLEMENTS	Vitamin C supplements	Lung	Lung cancer	Incidence	Female																								3	NS	-	48	95		-1
	142	5.5.9 VITAMIN C SUPPLEMENTS	Vitamin C supplements	Oesophageal	Oesophageal cancer	Incidence	Male and Female																								4	NS	-	10	20		-1
	143	7.1 ENERGY INTAKE	Energy intake	Lymphomas	B-cell lymphoma (BCL)	Incidence	Male														EPIC	0|1|0															0.5
	143	7.1 ENERGY INTAKE	Energy intake	Lymphomas	B-cell lymphoma (BCL)	Incidence	Female														EPIC	0|1|0															0.5
	143	7.1 ENERGY INTAKE	Energy intake	Skin	Melanoma	Incidence	Male and Female																NIH-AARP	0|0|1													0.5
	143	7.1 ENERGY INTAKE	Energy intake	Stomach	Stomach cancer	Incidence	Male and Female										P34	1|0|0|0																			0.5
	143	7.1 ENERGY INTAKE	Energy intake	Bladder	Bladder cancer	Incidence	Male and Female																		3	NS	-	225	225								-1
	143	7.1 ENERGY INTAKE	Energy intake	Breast	Postmenopausal breast cancer	Incidence	Female																		9	NS	+	225	890								-1
	143	7.1 ENERGY INTAKE	Energy intake	Colorectal	Colorectal cancer	Incidence	Male and Female																								6	NS	+	≥1000	61		-1
	143	7.1 ENERGY INTAKE	Energy intake	Colorectal	Colon cancer	Incidence	Male and Female																								10	NS	+	≥1000	250		-1
	143	7.1 ENERGY INTAKE	Energy intake	Prostate	Advanced prostate cancer	Incidence	Male																		4	NS	+	≥1000	76								-1
	143	7.1 ENERGY INTAKE	Energy intake	Prostate	Prostate cancer	Incidence	Male																		8	NS	o		327								-1
	144	5.1.1 TOTAL CARBOHYDRATE	Total carbohydrate	Bladder	Bladder cancer	Incidence	Male and Female					3	NS	-																							3
	144	5.1.1 TOTAL CARBOHYDRATE	Total carbohydrate	Ovarian	Ovarian cancer	Incidence	Female					6	NS	-					NS	+																	3
	144	5.1.1 TOTAL CARBOHYDRATE	Total carbohydrate	Brain and central nervous system	Glioma	Incidence	Male and Female								P22	0|1|0|0																					0.5
	144	5.1.1 TOTAL CARBOHYDRATE	Total carbohydrate	Colorectal	Colon cancer	Incidence	Female																		5	Sig	-			223							0.5
	144	5.1.1 TOTAL CARBOHYDRATE	Relative intake of carbohydrate	Endometrial	Endometrial cancer	Incidence	Female												Sig	-																	0.5
	144	5.1.1 TOTAL CARBOHYDRATE	Total carbohydrate	Endometrial	Endometrial cancer	Incidence	Female		5	NS	+														5	Sig	+			322							0.5
	144	5.1.1 TOTAL CARBOHYDRATE	Total carbohydrate	Liver	Hepatocellular carcinoma (HCC)	Incidence	Male and Female					3	NS	+	P24	0|1|0|0																					0.5
	144	5.1.1 TOTAL CARBOHYDRATE	Total carbohydrate	Liver	Liver cancer	Incidence	Male and Female					6	NS	+																							0.5
	144	5.1.1 TOTAL CARBOHYDRATE	Total carbohydrate	Lung	Lung cancer	Incidence	Male and Female												NS	-	EPIC	0|0|1															0.5
	144	5.1.1 TOTAL CARBOHYDRATE	Total carbohydrate	Lymphomas	B-cell lymphoma (BCL)	Incidence	Male														EPIC	0|1|0															0.5
	144	5.1.1 TOTAL CARBOHYDRATE	Total carbohydrate	Lymphomas	B-cell lymphoma (BCL)	Incidence	Female														EPIC	0|1|0															0.5
	144	5.1.1 TOTAL CARBOHYDRATE	Total carbohydrate	Oesophageal	Oesophageal cancer	Mortality	Male and Female					13	Sig	-																							0.5
	144	5.1.1 TOTAL CARBOHYDRATE	Total carbohydrate	Oesophageal	Oesophageal cancer	Incidence	Male and Female					2	NS	+																							0.5
	144	5.1.1 TOTAL CARBOHYDRATE	Early life carbohydrate	Prostate	Advanced prostate cancer	Incidence and mortality	Male																NIH-AARP	0|1|0													0.5
	144	5.1.1 TOTAL CARBOHYDRATE	Early life carbohydrate	Prostate	Fatal prostate cancer	Mortality	Male																NIH-AARP	0|1|0													0.5
	144	5.1.1 TOTAL CARBOHYDRATE	Early life carbohydrate	Prostate	Non-advanced prostate cancer	Incidence	Male																NIH-AARP	0|1|0													0.5
	144	5.1.1 TOTAL CARBOHYDRATE	Total carbohydrate	Prostate	Aggressive prostate cancer	Incidence	Male																PLCO	0|0|1													0.5
	144	5.1.1 TOTAL CARBOHYDRATE	Early life carbohydrate	Prostate	Prostate cancer	Incidence and mortality	Male																NIH-AARP	0|1|0													0.5
	144	5.1.1 TOTAL CARBOHYDRATE	Total carbohydrate	Stomach	Stomach cancer	Incidence	Male and Female					3	NS	-																							0.5
	144	5.1.1 TOTAL CARBOHYDRATE	Total carbohydrate	Pancreatic	Pancreatic cancer	Incidence	Male and Female					9	NS	+											12	NS	+	≥1000	120								-0.5
	144	5.1.1 TOTAL CARBOHYDRATE	Total carbohydrate	Breast	Breast cancer - ER positive PR negative	Incidence	Female																		3	NS	+	625	859								-1
	144	5.1.1 TOTAL CARBOHYDRATE	Total carbohydrate	Breast	Breast cancer	Incidence	Female					55	NS	-					NS	+	EPIC	0|0|1			4	NS	o		381								-1
	144	5.1.1 TOTAL CARBOHYDRATE	Total carbohydrate	Breast	Postmenopausal breast cancer	Incidence	Female																		8	NS	+	233									-1
	144	5.1.1 TOTAL CARBOHYDRATE	Total carbohydrate	Breast	Premenopausal breast cancer	Incidence	Female																		3	NS	+	51	≥1000								-1
	144	5.1.1 TOTAL CARBOHYDRATE	Total carbohydrate	Breast	Breast cancer - ER positive PR positive	Incidence	Female																		3	NS	-	31	170								-1
	144	5.1.1 TOTAL CARBOHYDRATE	Total carbohydrate	Breast	Breast cancer - ER negative PR negative	Incidence	Female																		4	NS	+	15	5								-1
	144	5.1.1 TOTAL CARBOHYDRATE	Total carbohydrate	Colorectal	Colon cancer	Incidence	Male and Female																		9	NS	-	≥1000	128								-1
	144	5.1.1 TOTAL CARBOHYDRATE	Total carbohydrate	Colorectal	Colon cancer	Incidence	Male																		2	NS	+	146	812								-1
	144	5.1.1 TOTAL CARBOHYDRATE	Total carbohydrate	Colorectal	Colorectal cancer	Incidence	Male																		2	NS	+	150	694								-1
	144	5.1.1 TOTAL CARBOHYDRATE	Total carbohydrate	Colorectal	Rectal cancer	Incidence	Male and Female																		11	NS	+	≥1000	≥1000								-1
	144	5.1.1 TOTAL CARBOHYDRATE	Total carbohydrate	Colorectal	Rectal cancer	Incidence	Female																		6	NS	+	≥1000	25								-1
	144	5.1.1 TOTAL CARBOHYDRATE	Total carbohydrate	Colorectal	Colorectal cancer	Incidence	Female																		7	NS	-	190	31								-1
	144	5.1.1 TOTAL CARBOHYDRATE	Total carbohydrate	Pancreatic	Pancreatic cancer	Incidence	Male																		2	NS	-	90	15								-1
	144	5.1.1 TOTAL CARBOHYDRATE	Total carbohydrate	Pancreatic	Pancreatic cancer	Incidence	Female																		5	NS	-	221	32								-1
	144	5.1.1 TOTAL CARBOHYDRATE	Total carbohydrate	Prostate	Advanced prostate cancer	Incidence	Male																		3	NS	-	18									-1
	144	5.1.1 TOTAL CARBOHYDRATE	Total carbohydrate	Prostate	Prostate cancer	Incidence	Male																		5	NS	+	≥1000	223								-1
	144	5.1.1 TOTAL CARBOHYDRATE	Total carbohydrate	Colorectal	Colorectal cancer	Incidence	Male and Female					12	NS	-							EPIC|UKB	0|1|2			10	NS	o		102								-3
	145	2.2.1 VEGETABLES	Vegetables (unspecified)	Liver	Liver cancer	Incidence	Male and Female		9	Sig	-										NIH-AARP	0|0|1	UKB	0|1|0													3
	145	2.2.1 VEGETABLES	Vegetables (unspecified)	Oesophageal	Oesophageal cancer	Incidence	Male and Female	Asians				6	NS	-																							3
	145	2.2.1 VEGETABLES	Vegetables (unspecified)	Lung	Lung cancer	Incidence	Male and Female					9	NS	-					NS	+	UKB	0|0|1	PLCO	0|0|1	20	Sig	-			≥1000							2.5
	145	2.2.1 VEGETABLES	Vegetables (unspecified)	Stomach	Stomach cancer	Incidence	Male and Female					18	Sig	-			P34	0|0|0|1							11	NS	-	54	35								2
	145	2.2.1 VEGETABLES	Vegetables (unspecified)	Breast	Breast cancer	Incidence	Female		14	Sig	-	4	NS	-	P25	0|0|0|1									12	NS	-	196	31								1
	145	2.2.1 VEGETABLES	Vegetables (unspecified)	Prostate	Prostate cancer	Incidence	Male					2	Sig	-											11	Sig	-			≥1000							1
	145	2.2.1 VEGETABLES	Vegetables (unspecified)	Brain and central nervous system	Glioma	Incidence	Male and Female					2	NS	+	P22	0|1|0|0																					0.5
	145	2.2.1 VEGETABLES	Vegetables (unspecified)	Breast	Breast cancer - ER negative PR negative	Incidence	Female																		3	Sig	-			36							0.5
	145	2.2.1 VEGETABLES	Vegetables (unspecified)	Cervical	Cervical cancer	Incidence	Female					14	Sig	-																							0.5
	145	2.2.1 VEGETABLES	Vegetables (unspecified)	Colorectal	Colon cancer	Incidence	Male and Female																		11	Sig	-			≥1000							0.5
	145	2.2.1 VEGETABLES	Vegetables as added sugars	Colorectal	Colorectal cancer	Incidence	Male														MEC	0|1|0															0.5
	145	2.2.1 VEGETABLES	Vegetables (unspecified)	Colorectal	Colon cancer	Incidence	Male																		6	Sig	-			≥1000							0.5
	145	2.2.1 VEGETABLES	Vegetables (unspecified)	Head and neck	Head and neck cancer	Incidence	Male and Female																								4	Sig	-			58	0.5
	145	2.2.1 VEGETABLES	Vegetables (unspecified)	Hepatobiliary tract cancer	Biliary tract cancer	Incidence	Male and Female		8	Sig	-																										0.5
	145	2.2.1 VEGETABLES	Vegetables (unspecified)	Leukaemias	Childhood acute lymphoblastic leukaemia (ALL)	Incidence	Male and Female					2	NS	+																							0.5
	145	2.2.1 VEGETABLES	Vegetables (unspecified)	Liver	Hepatocellular carcinoma (HCC)	Incidence	Male and Female										P24	0|0|1|0																			0.5
	145	2.2.1 VEGETABLES	Vegetables (unspecified)	Lung	Lung cancer	Incidence	Male and Female	Current smokers																	6	Sig	-			343							0.5
	145	2.2.1 VEGETABLES	Vegetables (unspecified)	Lung	Squamous cell lung cancer	Incidence	Male and Female																		2	NS	o										0.5
	145	2.2.1 VEGETABLES	Vegetables (unspecified)	Lymphomas	B-cell lymphoma (BCL)	Incidence	Female														EPIC	0|1|0															0.5
	145	2.2.1 VEGETABLES	Vegetables (unspecified)	Lymphomas	B-cell lymphoma (BCL)	Incidence	Male														EPIC	0|0|1															0.5
	145	2.2.1 VEGETABLES	Vegetables (unspecified)	Mouth, laryngeal, and pharyngeal	Pharyngeal cancer	Incidence	Male and Female																								3	Sig	-			17	0.5
	145	2.2.1 VEGETABLES	Vegetables (unspecified)	Mouth, laryngeal, and pharyngeal	Laryngeal cancer	Incidence	Male and Female																								3	Sig	-			20	0.5
	145	2.2.1 VEGETABLES	Vegetables (unspecified)	Mouth, laryngeal, and pharyngeal	Oral cancer	Incidence	Male and Female																								3	Sig	-			93	0.5
	145	2.2.1 VEGETABLES	Vegetables (unspecified)	Oesophageal	Oesophageal adenocarcinoma	Incidence	Male and Female																		3	Sig	-			199							0.5
	145	2.2.1 VEGETABLES	Vegetables (unspecified)	Ovarian	Ovarian cancer	Incidence	Female					10	NS	-											6	Sig	-			≥1000							0.5
	145	2.2.1 VEGETABLES	Early life total vegetables	Prostate	Advanced prostate cancer	Incidence and mortality	Male																NIH-AARP	0|1|0													0.5
	145	2.2.1 VEGETABLES	Early life total vegetables	Prostate	Prostate cancer	Incidence and mortality	Male																NIH-AARP	0|1|0													0.5
	145	2.2.1 VEGETABLES	Early life total vegetables	Prostate	Non-advanced prostate cancer	Incidence	Male																NIH-AARP	0|1|0													0.5
	145	2.2.1 VEGETABLES	Early life total vegetables	Prostate	Fatal prostate cancer	Mortality	Male																NIH-AARP	0|1|0													0.5
	145	2.2.1 VEGETABLES	Vegetables (unspecified)	Small intestine	Small intestinal cancer	Incidence	Male and Female														EPIC	0|1|0															0.5
	145	2.2.1 VEGETABLES	Vegetables (unspecified)	Thyroid	Thyroid cancer - high risk	Incidence	Male and Female														NIH-AARP	0|1|0															0.5
	145	2.2.1 VEGETABLES	Vegetables (unspecified)	Thyroid	Differentiated thyroid cancer	Incidence	Male and Female																EPIC	0|1|0													0.5
	145	2.2.1 VEGETABLES	Vegetables (unspecified)	Thyroid	Thyroid cancer - low risk	Incidence	Male and Female														NIH-AARP	1|0|0															0.5
	145	2.2.1 VEGETABLES	Vegetables (unspecified)	Bladder	Bladder cancer	Incidence	Male and Female		9	NS	-	10	NS	-	P5	0|0|1|0									9	NS	-	7									0
	145	2.2.1 VEGETABLES	Vegetables (unspecified)	Colorectal	Colorectal cancer	Incidence	Male and Female												Sig	+	UKB	0|1|0	UKB	0|2|0	11	Sig	-			≥1000							0
	145	2.2.1 VEGETABLES	Vegetables (unspecified)	Colorectal	Colorectal cancer	Incidence	Male												NS	+	MEC	0|1|0	JPHC	0|1|0	5	Sig	-			≥1000							0
	145	2.2.1 VEGETABLES	Vegetables (unspecified)	Kidney	Kidney cancer	Incidence	Male and Female		6	Sig	-														4	NS	-	21	82								0
	145	2.2.1 VEGETABLES	Vegetables (unspecified)	Endometrial	Endometrial cancer	Incidence	Female					3	NS	+											2	NS	+	2	2								-0.5
	145	2.2.1 VEGETABLES	Vegetables (unspecified)	Bladder	Bladder cancer	Incidence	Male																JPHC	0|1|0	5	NS	-	100	44								-1
	145	2.2.1 VEGETABLES	Vegetables (unspecified)	Bladder	Bladder cancer	Incidence	Female																JPHC	0|1|0	3	NS	-	≥1000	24								-1
	145	2.2.1 VEGETABLES	Vegetables (unspecified)	Breast	Premenopausal breast cancer	Incidence	Female																		3	NS	-	85	14								-1
	145	2.2.1 VEGETABLES	Vegetables (unspecified)	Breast	Breast cancer - ER positive PR positive	Incidence	Female																		3	NS	-	169	169								-1
	145	2.2.1 VEGETABLES	Vegetables (unspecified)	Breast	Breast cancer - ER positive PR negative	Incidence	Female																		3	NS	-	3	2								-1
	145	2.2.1 VEGETABLES	Vegetables (unspecified)	Breast	Postmenopausal breast cancer	Incidence	Female																		8	NS	+	100									-1
	145	2.2.1 VEGETABLES	Vegetables (unspecified)	Colorectal	Rectal cancer	Incidence	Female																		4	NS	o		336								-1
	145	2.2.1 VEGETABLES	Vegetables (unspecified)	Colorectal	Colon cancer	Incidence	Female																		6	NS	-	474	118								-1
	145	2.2.1 VEGETABLES	Vegetables (unspecified)	Colorectal	Colorectal cancer	Incidence	Female												NS	+			JPHC	0|1|0	7	NS	-	113	13								-1
	145	2.2.1 VEGETABLES	Vegetables (unspecified)	Colorectal	Rectal cancer	Incidence	Male and Female																		8	NS	-	654	162								-1
	145	2.2.1 VEGETABLES	Vegetables (unspecified)	Colorectal	Rectal cancer	Incidence	Male																		4	NS	-	11	11								-1
	145	2.2.1 VEGETABLES	Vegetables (unspecified)	Kidney	Kidney cancer	Incidence	Female																		4	NS	+	178	211								-1
	145	2.2.1 VEGETABLES	Vegetables (unspecified)	Kidney	Kidney cancer	Incidence	Male																		3	NS	-	924	220								-1
	145	2.2.1 VEGETABLES	Vegetables (unspecified)	Lung	Lung adenocarcinoma	Incidence	Male and Female																		4	NS	-	321	≥1000								-1
	145	2.2.1 VEGETABLES	Vegetables (unspecified)	Lung	Lung cancer	Incidence	Male																		9	NS	-	7	27								-1
	145	2.2.1 VEGETABLES	Vegetables (unspecified)	Lung	Lung cancer	Incidence	Male and Female	Never smokers																	5	NS	o		210								-1
	145	2.2.1 VEGETABLES	Vegetables (unspecified)	Lung	Lung cancer	Incidence	Male and Female	Former smokers																	4	NS	-	102	102								-1
	145	2.2.1 VEGETABLES	Vegetables (unspecified)	Lung	Lung cancer	Mortality	Male and Female																		4	NS	-	390	≥1000								-1
	145	2.2.1 VEGETABLES	Vegetables (unspecified)	Lung	Small cell lung cancer (SCLC)	Incidence	Male and Female																		2	NS	-	192	≥1000								-1
	145	2.2.1 VEGETABLES	Vegetables (unspecified)	Lung	Lung cancer	Incidence	Female																		6	NS	+	63	16								-1
	145	2.2.1 VEGETABLES	Vegetables (unspecified)	Oesophageal	Oesophageal cancer	Incidence	Female																		2	NS	-	146	≥1000								-1
	145	2.2.1 VEGETABLES	Vegetables (unspecified)	Oesophageal	Oesophageal cancer	Incidence	Male																		3	NS	-	32	≥1000								-1
	145	2.2.1 VEGETABLES	Vegetables (unspecified)	Oesophageal	Oesophageal cancer	Incidence	Male and Female																		5	NS	-	382	≥1000								-1
	145	2.2.1 VEGETABLES	Vegetables (unspecified)	Oesophageal	Oesophageal squamous-cell carcinoma (SCC)	Incidence	Male and Female																		4	NS	-	12	≥1000								-1
	145	2.2.1 VEGETABLES	Vegetables (unspecified)	Prostate	Advanced prostate cancer	Incidence	Male																		6	NS	+	331	589								-1
	145	2.2.1 VEGETABLES	Vegetables (unspecified)	Stomach	Stomach cancer	Mortality	Male and Female																		2	NS	+	328	328								-1
	145	2.2.1 VEGETABLES	Vegetables (unspecified)	Stomach	Stomach cancer	Incidence	Male																		5	NS	-	5	11								-1
	145	2.2.1 VEGETABLES	Vegetables (unspecified)	Stomach	Stomach cancer - Non-cardia	Incidence	Male and Female																		8	NS	-	279	279								-1
	145	2.2.1 VEGETABLES	Vegetables (unspecified)	Stomach	Stomach cancer	Incidence	Female																		3	NS	+	≥1000	143								-1
	145	2.2.1 VEGETABLES	Vegetables (unspecified)	Stomach	Stomach cancer - Cardia	Incidence	Male and Female																		6	NS	o		≥1000								-1
	145	2.2.1 VEGETABLES	Vegetables (unspecified)	Pancreatic	Pancreatic cancer	Incidence	Male and Female														JPHC|PLCO	0|2|1			8	NS	o		290								-2
	146	2.5.1.4 POULTRY	Poultry	Lung	Lung cancer	Incidence	Male and Female												NS	-	EPIC|UKB	0|1|1			6	Sig	-			≥1000							1
	146	2.5.1.4 POULTRY	Poultry	Brain and central nervous system	Brain cancer	Incidence	Male and Female					2	NS	+																							0.5
	146	2.5.1.4 POULTRY	Poultry	Brain and central nervous system	Brain and CNS cancer and other CNS and intracanial cancers	Incidence	Male and Female														UKB	0|1|0															0.5
	146	2.5.1.4 POULTRY	Poultry	Endometrial	Endometrial cancer	Incidence	Female												NS	+	UKB	0|1|0															0.5
	146	2.5.1.4 POULTRY	Poultry	Hepatobiliary tract cancer	Biliary tract cancer	Incidence	Male																JPHC	0|1|0													0.5
	146	2.5.1.4 POULTRY	Poultry	Hepatobiliary tract cancer	Biliary tract cancer	Incidence	Female																JPHC	0|1|0													0.5
	146	2.5.1.4 POULTRY	Poultry	Hepatobiliary tract cancer	Biliary tract cancer	Incidence	Male and Female												NS	-																	0.5
	146	2.5.1.4 POULTRY	Poultry	Leukaemias	Acute myeloid leukaemia (AML)	Incidence	Male and Female																JPHC	0|1|0													0.5
	146	2.5.1.4 POULTRY	Poultry	Leukaemias	Leukaemia	Incidence	Male and Female					4	NS	+							UKB	0|1|0															0.5
	146	2.5.1.4 POULTRY	Poultry	Liver	Hepatocellular carcinoma (HCC)	Incidence	Male and Female										P24	0|0|0|1																			0.5
	146	2.5.1.4 POULTRY	Poultry	Liver	Liver cancer	Incidence	Male and Female					5	NS	-					NS	-	UKB	0|1|0	UKB	0|1|0	2	Sig	-			576							0.5
	146	2.5.1.4 POULTRY	Poultry	Liver	Liver cancer	Incidence	Female	Postmenopausal													WHI	0|1|0															0.5
	146	2.5.1.4 POULTRY	Poultry	Lung	Lung cancer	Incidence	Male and Female	never smokers													UKB	0|1|0															0.5
	146	2.5.1.4 POULTRY	Poultry	Lung	Lung cancer	Incidence	Male																JPHC	0|1|0													0.5
	146	2.5.1.4 POULTRY	Poultry	Lung	Lung cancer	Incidence	Female																JPHC	0|1|0													0.5
	146	2.5.1.4 POULTRY	Poultry	Lymphomas	Non-Hodgkin lymphoma	Incidence	Male and Female					6	NS	+							JPHC|UKB	0|2|0															0.5
	146	2.5.1.4 POULTRY	Poultry	Mouth, laryngeal, and pharyngeal	Oral cancer	Incidence	Male and Female														UKB	0|1|0															0.5
	146	2.5.1.4 POULTRY	Poultry	Myelomas	Multiple myeloma	Incidence	Male and Female					4	NS	+							UKB	0|1|0															0.5
	146	2.5.1.4 POULTRY	Poultry	Oesophageal	Oesophageal cancer	Incidence	Male and Female												NS	+	UKB	0|1|0															0.5
	146	2.5.1.4 POULTRY	Poultry	Other/mix lymphatic and haematologic	Myelodysplastic syndrome	Incidence	Male and Female																JPHC	0|1|0													0.5
	146	2.5.1.4 POULTRY	Poultry	Other/mix lymphatic and haematologic	Acute myeloid leukaemia (AML) /Myelodysplastic syndrome	Incidence	Male and Female																JPHC	0|1|0													0.5
	146	2.5.1.4 POULTRY	Poultry	Other/mix lymphatic and haematologic	Chronic lymphocytic leukemia/small lymphocytic lymphoma	Incidence	Male and Female					4	NS	+																							0.5
	146	2.5.1.4 POULTRY	Poultry	Pancreatic	Pancreatic cancer	Incidence	Male and Female					11	Sig	+					NS	+	UKB	0|1|0															0.5
	146	2.5.1.4 POULTRY	Early life poultry	Prostate	Fatal prostate cancer	Mortality	Male														NIH-AARP	0|1|0															0.5
	146	2.5.1.4 POULTRY	Early life poultry	Prostate	Prostate cancer	Incidence	Male														NIH-AARP	0|1|0															0.5
	146	2.5.1.4 POULTRY	Early life poultry	Prostate	Advanced prostate cancer	Incidence and mortality	Male														NIH-AARP	0|1|0															0.5
	146	2.5.1.4 POULTRY	Poultry	Skin	Melanoma	Incidence	Male and Female														UKB	0|1|0															0.5
	146	2.5.1.4 POULTRY	Poultry	Thyroid	Thyroid cancer	Incidence	Male and Female														UKB	0|1|0															0.5
	146	2.5.1.4 POULTRY	Poultry	Breast	Breast cancer	Incidence	Female		13	NS	-								Sig	+	EPIC|UKB	0|2|0			3	NS	+	9	9								0
	146	2.5.1.4 POULTRY	Poultry	Breast	Postmenopausal breast cancer	Incidence	Female																		4	NS	+	≥1000	≥1000								-1
	146	2.5.1.4 POULTRY	Poultry	Breast	Premenopausal breast cancer	Incidence	Female																		3	NS	+	40	≥1000								-1
	146	2.5.1.4 POULTRY	Poultry	Colorectal	Rectal cancer	Incidence	Male and Female																		6	NS	-	4	4								-1
	146	2.5.1.4 POULTRY	Poultry	Colorectal	Colon cancer	Incidence	Male and Female																		11	NS	-	38	672								-1
	146	2.5.1.4 POULTRY	Poultry	Colorectal	Colon cancer	Incidence	Male																		2	NS	-	380	45								-1
	146	2.5.1.4 POULTRY	Poultry	Colorectal	Colon cancer	Incidence	Female																		5	NS	-	319	112								-1
	146	2.5.1.4 POULTRY	Poultry	Lung	Lung cancer	Mortality	Male and Female																		3	NS	-	162	676								-1
	146	2.5.1.4 POULTRY	Poultry	Prostate	Prostate cancer	Mortality	Male																		4	NS	-	≥1000	≥1000								-1
	146	2.5.1.4 POULTRY	Poultry	Prostate	Prostate cancer	Incidence	Male												NS	+	UKB	0|1|0	PLCO	1|0|0	8	NS	+	≥1000									-1
	146	2.5.1.4 POULTRY	Poultry	Prostate	Advanced prostate cancer	Incidence	Male																		5	NS	+	41	48								-1
	146	2.5.1.4 POULTRY	Poultry	Stomach	Stomach cancer - Non-cardia	Incidence	Male and Female																		2	NS	-	268	30								-1
	146	2.5.1.4 POULTRY	Poultry	Stomach	Stomach cancer - Cardia	Incidence	Male and Female																		2	NS	+	92	40								-1
	146	2.5.1.4 POULTRY	Poultry	Bladder	Bladder cancer	Incidence	Male and Female										P5	0|0|1|0			UKB	0|1|0			5	NS	-	12	5								-1.5
	146	2.5.1.4 POULTRY	Poultry	Colorectal	Colorectal cancer	Incidence	Male and Female												Sig	+	EPIC|UKB	0|4|0	UKB	0|2|0	7	NS	-	95	600								-2
	146	2.5.1.4 POULTRY	Poultry	Kidney	Kidney cancer	Incidence	Male and Female												NS	+	UKB	0|1|0			3	NS	+	242	242								-2
	146	2.5.1.4 POULTRY	Poultry	Ovarian	Ovarian cancer	Incidence	Female					9	NS	-					NS	-	UKB	0|1|0			5	NS	o										-2
	146	2.5.1.4 POULTRY	Poultry	Stomach	Stomach cancer	Incidence	Male and Female												NS	+	UKB	0|1|0			5	NS	-	≥1000	73								-2
	147	2.5.2 FISH	Fish	Liver	Hepatocellular carcinoma (HCC)	Incidence	Male and Female					5	Sig	-			P24	0|0|1|0																			3
	147	2.5.2 FISH	Fish	Prostate	Advance/fatal prostate cancer	Incidence	Male					22	NS	+																							3
	147	2.5.2 FISH	Fish	Prostate	Prostate cancer	Mortality	Male					22	Sig	-											2	Sig	-			60							1
	147	2.5.2 FISH	Fish	Brain and central nervous system	Glioma	Incidence	Male and Female					8	Sig	-	P22	0|0|1|0																					0.5
	147	2.5.2 FISH	Fish	Colorectal	Colorectal cancer	Incidence	Male																		6	Sig	-			163							0.5
	147	2.5.2 FISH	Fish	Gallbladder	Gallbladder cancer	Incidence	Female																JPHC	0|1|0													0.5
	147	2.5.2 FISH	Fish	Gallbladder	Gallbladder cancer	Incidence	Male																JPHC	0|1|0													0.5
	147	2.5.2 FISH	Fish	Gallbladder	Extrahepatic bile duct cancer	Incidence	Female																JPHC	0|1|0													0.5
	147	2.5.2 FISH	Fish	Gallbladder	Extrahepatic bile duct cancer	Incidence	Male																JPHC	0|1|0													0.5
	147	2.5.2 FISH	Fish	Hepatobiliary tract cancer	Biliary tract cancer	Incidence	Female														JPHC	0|1|0															0.5
	147	2.5.2 FISH	Fish	Hepatobiliary tract cancer	Biliary tract cancer	Incidence	Male														JPHC	0|1|0															0.5
	147	2.5.2 FISH	Fish	Kidney	Renal cell carcinoma	Incidence	Male and Female																JPHC	0|1|0													0.5
	147	2.5.2 FISH	Fish	Kidney	Kidney cancer	Incidence	Male and Female		4	NS	+														3	Sig	+			620							0.5
	147	2.5.2 FISH	Fish	Leukaemias	Leukaemia	Incidence	Male and Female					3	NS	+																							0.5
	147	2.5.2 FISH	Fish	Leukaemias	Acute myeloid leukaemia (AML)	Incidence	Male and Female					3	Sig	+									JPHC	0|1|0													0.5
	147	2.5.2 FISH	Small fish	Leukaemias	Acute myeloid leukaemia (AML)	Incidence	Male and Female																JPHC	0|1|0													0.5
	147	2.5.2 FISH	Big fish	Leukaemias	Acute myeloid leukaemia (AML)	Incidence	Male and Female																JPHC	0|1|0													0.5
	147	2.5.2 FISH	Fish	Lung	Lung cancer	Incidence	Male																JPHC	0|1|0	2	NS	o										0.5
	147	2.5.2 FISH	Fish	Lymphomas	Non-Hodgkin lymphoma	Incidence	Male and Female					4	NS	+							JPHC	0|1|0															0.5
	147	2.5.2 FISH	Fish	Mouth, laryngeal, and pharyngeal	Oral cancer	Incidence	Male and Female					2	NS	+																							0.5
	147	2.5.2 FISH	Fish	Myelomas	Multiple myeloma	Incidence	Male and Female					3	NS	-																							0.5
	147	2.5.2 FISH	Fish	Other/mix lymphatic and haematologic	Myelodysplastic syndrome	Incidence	Male and Female																JPHC	0|1|0													0.5
	147	2.5.2 FISH	Fish	Other/mix lymphatic and haematologic	Acute myeloid leukaemia (AML) /Myelodysplastic syndrome	Incidence	Male and Female																JPHC	0|1|0													0.5
	147	2.5.2 FISH	Small fish	Other/mix lymphatic and haematologic	Myelodysplastic syndrome	Incidence	Male and Female																JPHC	0|1|0													0.5
	147	2.5.2 FISH	Small fish	Other/mix lymphatic and haematologic	Acute myeloid leukaemia (AML) /Myelodysplastic syndrome	Incidence	Male and Female																JPHC	0|1|0													0.5
	147	2.5.2 FISH	Fish	Other/mix lymphatic and haematologic	Chronic lymphocytic leukemia/small lymphocytic lymphoma	Incidence	Male and Female					3	NS	-																							0.5
	147	2.5.2 FISH	Big fish	Other/mix lymphatic and haematologic	Myelodysplastic syndrome	Incidence	Male and Female																JPHC	0|1|0													0.5
	147	2.5.2 FISH	Big fish	Other/mix lymphatic and haematologic	Acute myeloid leukaemia (AML) /Myelodysplastic syndrome	Incidence	Male and Female																JPHC	0|1|0													0.5
	147	2.5.2 FISH	Fish	Skin	Melanoma	Incidence	Male and Female																NIH-AARP	1|0|0													0.5
	147	2.5.2 FISH	Fish	Skin	Melanoma in situ	Incidence	Male and Female																NIH-AARP	1|0|0													0.5
	147	2.5.2 FISH	Fried fish	Skin	Melanoma in situ	Incidence	Male and Female																NIH-AARP	0|1|0													0.5
	147	2.5.2 FISH	Fried fish	Skin	Melanoma	Incidence	Male and Female																NIH-AARP	0|0|1													0.5
	147	2.5.2 FISH	Non-fried fish	Skin	Melanoma	Incidence	Male and Female																NIH-AARP	1|0|0													0.5
	147	2.5.2 FISH	Non-fried fish	Skin	Melanoma in situ	Incidence	Male and Female																NIH-AARP	1|0|0													0.5
	147	2.5.2 FISH	Fish	Thyroid	Differentiated thyroid cancer	Incidence	Male and Female																EPIC	0|1|0													0.5
	147	2.5.2 FISH	Fish	Colorectal	Colorectal cancer	Incidence	Male and Female														EPIC|UKB	0|2|0	UKB	0|2|0	11	Sig	-			775							0
	147	2.5.2 FISH	Fish	Liver	Liver cancer	Incidence	Male and Female																UKB	0|1|0	4	Sig	-			≥1000							0
	147	2.5.2 FISH	Fish	Pancreatic	Pancreatic cancer	Incidence	Male and Female		12	NS	+	11	NS	+											16	NS	+	270									-0.5
	147	2.5.2 FISH	Fish	Breast	Postmenopausal breast cancer	Incidence	Female																		7	NS	+	32	17								-1
	147	2.5.2 FISH	Fish	Breast	Premenopausal breast cancer	Incidence	Female																		6	NS	+	≥1000	59								-1
	147	2.5.2 FISH	Fish	Colorectal	Rectal cancer	Incidence	Male and Female																		10	NS	-	13									-1
	147	2.5.2 FISH	Fish	Colorectal	Rectal cancer	Incidence	Female																		5	NS	-	≥1000	87								-1
	147	2.5.2 FISH	Fish	Colorectal	Colorectal cancer	Incidence	Female																		7	NS	-	661	100								-1
	147	2.5.2 FISH	Fish	Colorectal	Rectal cancer	Incidence	Male																		3	NS	-	364	≥1000								-1
	147	2.5.2 FISH	Fish	Colorectal	Colon cancer	Incidence	Female																		9	NS	-	≥1000	≥1000								-1
	147	2.5.2 FISH	Fish	Colorectal	Colon cancer	Incidence	Male and Female																		12	NS	-	33									-1
	147	2.5.2 FISH	Fish	Colorectal	Colon cancer	Incidence	Male																		5	NS	+	213	98								-1
	147	2.5.2 FISH	Fish	Lung	Lung cancer	Incidence	Female																JPHC	0|1|0	2	NS	-	37	149								-1
	147	2.5.2 FISH	Fish	Pancreatic	Pancreatic cancer	Incidence	Male																		2	NS	-	172									-1
	147	2.5.2 FISH	Fish	Prostate	Advanced prostate cancer	Incidence	Male																		5	NS	o		221								-1
	147	2.5.2 FISH	Fish	Stomach	Stomach cancer	Incidence	Female																		3	NS	+	155	30								-1
	147	2.5.2 FISH	Fish	Stomach	Stomach cancer	Incidence	Male																		4	NS	+	149	≥1000								-1
	147	2.5.2 FISH	Fish	Stomach	Stomach cancer	Mortality	Male and Female																		4	NS	+	480	480								-1
	147	2.5.2 FISH	Fish	Lung	Lung cancer	Incidence	Male and Female					8	NS	-							EPIC|UKB	0|2|0			8	NS	-	≥1000	≥1000								-1.5
	147	2.5.2 FISH	Fish	Prostate	Prostate cancer	Incidence	Male					4	NS	+							HPFS	0|1|0			10	NS	+	387	98								-1.5
	147	2.5.2 FISH	Fish	Lung	Lung cancer	Mortality	Male and Female					3	NS	o											2	NS	-	106	106								-2
	147	2.5.2 FISH	Fish	Ovarian	Ovarian cancer	Incidence	Female					10	NS	-											5	NS	+	≥1000	284								-2
	147	2.5.2 FISH	Fish	Stomach	Stomach cancer	Incidence	Male and Female					11	NS	-											8	NS	+	121	478								-2
	147	2.5.2 FISH	Fish	Bladder	Bladder cancer	Incidence	Male and Female		4	NS	-						P5	0|0|1|0							5	NS	+	≥1000	807								-3
	147	2.5.2 FISH	Fish	Breast	Breast cancer	Incidence	Female		17	NS	o	5	NS	o							EPIC	0|1|0			8	NS	+	≥1000	91								-3
	148	5.5.3 FOLATES AND ASSOCIATED COMPOUNDS	Plasma/serum folate	Breast	Breast cancer	Incidence	Female		2	NS	+	4	NS	+					Sig	+			NHS	0|1|0													3
	148	5.5.3 FOLATES AND ASSOCIATED COMPOUNDS	Total dietary and supplemental folate	Colorectal	Colorectal cancer	Incidence	Male and Female					24	Sig	-											7	NS	-	6	6								2
	148	5.5.3 FOLATES AND ASSOCIATED COMPOUNDS	Dietary folate	Bladder	Bladder cancer	Incidence	Male and Female										P5	0|1|0|0																			0.5
	148	5.5.3 FOLATES AND ASSOCIATED COMPOUNDS	Serum folate	Bladder	Bladder cancer	Incidence	Male and Female												NS	-																	0.5
	148	5.5.3 FOLATES AND ASSOCIATED COMPOUNDS	Serum folate	Brain and central nervous system	Brain cancer	Incidence	Male and Female												NS	+																	0.5
	148	5.5.3 FOLATES AND ASSOCIATED COMPOUNDS	Dietary folate	Brain and central nervous system	Glioma	Incidence	Male and Female								P22	0|1|0|0																					0.5
	148	5.5.3 FOLATES AND ASSOCIATED COMPOUNDS	Total dietary and supplemental folate	Breast	Postmenopausal breast cancer	Incidence	Female																		5	NS	o										0.5
	148	5.5.3 FOLATES AND ASSOCIATED COMPOUNDS	Dietary folate	Breast	Breast cancer	Incidence	Female		15	NS	-	19	NS	-					NS	-			NHS	0|1|0	6	NS	-	18	18								0.5
	148	5.5.3 FOLATES AND ASSOCIATED COMPOUNDS	Serum folate	Breast	Breast cancer	Incidence	Female												NS	-																	0.5
	148	5.5.3 FOLATES AND ASSOCIATED COMPOUNDS	Serum folate	Cervical	Cervical cancer	Incidence	Female												Sig	-																	0.5
	148	5.5.3 FOLATES AND ASSOCIATED COMPOUNDS	Dietary folate	Colorectal	Rectal cancer	Incidence	Female																		4	Sig	-			295							0.5
	148	5.5.3 FOLATES AND ASSOCIATED COMPOUNDS	Folic acid (fortified foods and supplements)	Colorectal	Colorectal cancer	Incidence	Female														NHS	0|1|0															0.5
	148	5.5.3 FOLATES AND ASSOCIATED COMPOUNDS	Serum folate	Colorectal	Colorectal cancer	Incidence	Male and Female												NS	+																	0.5
	148	5.5.3 FOLATES AND ASSOCIATED COMPOUNDS	Plasma/serum folate	Colorectal	Colorectal cancer	Incidence	Female																		6	NS	o										0.5
	148	5.5.3 FOLATES AND ASSOCIATED COMPOUNDS	Folate (folic acid fortified, unfortified foods and supplements)	Colorectal	Colorectal cancer	Incidence	Female														NHS	0|0|1															0.5
	148	5.5.3 FOLATES AND ASSOCIATED COMPOUNDS	Serum folate	Endometrial	Uterine cancer	Incidence	Female												NS	+																	0.5
	148	5.5.3 FOLATES AND ASSOCIATED COMPOUNDS	Plasma/serum folate	Endometrial	Endometrial cancer	Incidence	Female												NS	+																	0.5
	148	5.5.3 FOLATES AND ASSOCIATED COMPOUNDS	Total dietary and supplemental folate	Endometrial	Endometrial cancer	Incidence	Female																NIH-AARP	1|1|0													0.5
	148	5.5.3 FOLATES AND ASSOCIATED COMPOUNDS	Serum folate	Kidney	Kidney cancer	Incidence	Male and Female												NS	+																	0.5
	148	5.5.3 FOLATES AND ASSOCIATED COMPOUNDS	Serum folate	Leukaemias	Lymphoid leukaemia	Incidence	Male and Female												NS	-																	0.5
	148	5.5.3 FOLATES AND ASSOCIATED COMPOUNDS	Serum folate	Leukaemias	Myeloid leukaemia	Incidence	Male and Female												NS	-																	0.5
	148	5.5.3 FOLATES AND ASSOCIATED COMPOUNDS	Serum folate	Liver	Liver cancer	Incidence	Male and Female												NS	+																	0.5
	148	5.5.3 FOLATES AND ASSOCIATED COMPOUNDS	Total dietary and supplemental folate	Liver	Hepatocellular carcinoma (HCC)	Incidence	Male and Female																NIH-AARP	0|1|0													0.5
	148	5.5.3 FOLATES AND ASSOCIATED COMPOUNDS	Dietary folate	Liver	Hepatocellular carcinoma (HCC)	Incidence	Male and Female																NIH-AARP	0|1|0													0.5
	148	5.5.3 FOLATES AND ASSOCIATED COMPOUNDS	Dietary folate	Lung	Lung cancer	Incidence	Male																		3	Sig	-			≥1000							0.5
	148	5.5.3 FOLATES AND ASSOCIATED COMPOUNDS	Serum folate	Lung	Lung cancer	Incidence	Male and Female												NS	-																	0.5
	148	5.5.3 FOLATES AND ASSOCIATED COMPOUNDS	Plasma/serum folate	Lung	Lung cancer	Incidence	Male and Female												NS	-																	0.5
	148	5.5.3 FOLATES AND ASSOCIATED COMPOUNDS	Total dietary and supplemental folic acid	Lung	Lung cancer	Incidence	Female	Postmenopausal															WHI	0|1|0													0.5
	148	5.5.3 FOLATES AND ASSOCIATED COMPOUNDS	Dietary folate	Lymphomas	B-cell lymphoma (BCL)	Incidence	Female														EPIC	0|1|0															0.5
	148	5.5.3 FOLATES AND ASSOCIATED COMPOUNDS	Serum folate	Lymphomas	Hodgkin lymphoma	Incidence	Male and Female												NS	-																	0.5
	148	5.5.3 FOLATES AND ASSOCIATED COMPOUNDS	Dietary folate	Lymphomas	B-cell lymphoma (BCL)	Incidence	Male														EPIC	0|1|0															0.5
	148	5.5.3 FOLATES AND ASSOCIATED COMPOUNDS	Serum folate	Myelomas	Multiple myeloma	Incidence	Male and Female												NS	+																	0.5
	148	5.5.3 FOLATES AND ASSOCIATED COMPOUNDS	Plasma/serum folate	Oesophageal	Oesophageal cancer	Incidence	Male and Female												NS	+																	0.5
	148	5.5.3 FOLATES AND ASSOCIATED COMPOUNDS	Dietary folate	Oesophageal	Oesophageal cancer	Incidence	Male and Female																JPHC	0|1|0													0.5
	148	5.5.3 FOLATES AND ASSOCIATED COMPOUNDS	Serum folate	Oesophageal	Oesophageal cancer	Incidence	Male and Female												NS	+																	0.5
	148	5.5.3 FOLATES AND ASSOCIATED COMPOUNDS	Plasma/serum folate	Ovarian	Ovarian cancer	Incidence	Female												NS	-																	0.5
	148	5.5.3 FOLATES AND ASSOCIATED COMPOUNDS	Serum folate	Ovarian	Ovarian cancer	Incidence	Female												NS	-																	0.5
	148	5.5.3 FOLATES AND ASSOCIATED COMPOUNDS	Serum folate	Pancreatic	Pancreatic cancer	Incidence	Male and Female												NS	+																	0.5
	148	5.5.3 FOLATES AND ASSOCIATED COMPOUNDS	Plasma/serum folate	Pancreatic	Pancreatic cancer	Incidence	Male and Female												NS	-																	0.5
	148	5.5.3 FOLATES AND ASSOCIATED COMPOUNDS	Serum folate	Prostate	Prostate cancer	Incidence	Male												NS	+																	0.5
	148	5.5.3 FOLATES AND ASSOCIATED COMPOUNDS	Serum folate	Skin	Melanoma	Incidence	Male and Female												NS	-																	0.5
	148	5.5.3 FOLATES AND ASSOCIATED COMPOUNDS	Serum folate	Stomach	Stomach cancer	Incidence	Male and Female												NS	+																	0.5
	148	5.5.3 FOLATES AND ASSOCIATED COMPOUNDS	Dietary folate	Stomach	Stomach cancer	Incidence	Male and Female																JPHC	0|1|0													0.5
	148	5.5.3 FOLATES AND ASSOCIATED COMPOUNDS	Plasma/serum folate	Stomach	Stomach cancer	Incidence	Male and Female												NS	+																	0.5
	148	5.5.3 FOLATES AND ASSOCIATED COMPOUNDS	Serum folate	Testicular	Testicular cancer	Incidence	Male												NS	+																	0.5
	148	5.5.3 FOLATES AND ASSOCIATED COMPOUNDS	Serum folate	Thyroid	Thyroid cancer	Incidence	Male and Female												NS	-																	0.5
	148	5.5.3 FOLATES AND ASSOCIATED COMPOUNDS	Plasma/serum folate	Colorectal	Colorectal cancer	Incidence	Male and Female												NS	+					12	NS	o										0
	148	5.5.3 FOLATES AND ASSOCIATED COMPOUNDS	Dietary folate	Endometrial	Endometrial cancer	Incidence	Female																NIH-AARP	1|0|0	2	NS	o										0
	148	5.5.3 FOLATES AND ASSOCIATED COMPOUNDS	Dietary folate	Ovarian	Ovarian cancer	Incidence	Female					9	NS	-					NS	-					4	NS	-	64	259								-0.5
	148	5.5.3 FOLATES AND ASSOCIATED COMPOUNDS	Dietary folate	Breast	Premenopausal breast cancer	Incidence	Female																		5	NS	o		116								-1
	148	5.5.3 FOLATES AND ASSOCIATED COMPOUNDS	Dietary folate	Breast	Postmenopausal breast cancer	Incidence	Female																		10	NS	-	262									-1
	148	5.5.3 FOLATES AND ASSOCIATED COMPOUNDS	Dietary folate	Breast	Breast cancer - ER positive PR positive	Incidence	Female																								2	NS	+	9	9		-1
	148	5.5.3 FOLATES AND ASSOCIATED COMPOUNDS	Dietary folate	Breast	Breast cancer - ER negative PR negative	Incidence	Female																								2	NS	o		839		-1
	148	5.5.3 FOLATES AND ASSOCIATED COMPOUNDS	Plasma/serum folate	Colorectal	Rectal cancer	Incidence	Male and Female												NS	+					4	NS	-	3	3								-1
	148	5.5.3 FOLATES AND ASSOCIATED COMPOUNDS	Total dietary and supplemental folate	Colorectal	Rectal cancer	Incidence	Male and Female																		6	NS	-	383									-1
	148	5.5.3 FOLATES AND ASSOCIATED COMPOUNDS	Plasma/serum folate	Colorectal	Colorectal cancer	Incidence	Male																		5	NS	+	49	18								-1
	148	5.5.3 FOLATES AND ASSOCIATED COMPOUNDS	Dietary folate	Colorectal	Colon cancer	Incidence	Male and Female																		5	NS	-	26	59								-1
	148	5.5.3 FOLATES AND ASSOCIATED COMPOUNDS	Dietary folate	Colorectal	Colorectal cancer	Incidence	Male and Female					10	Sig	-							UKB	0|1|0			10	NS	-	101	25								-1
	148	5.5.3 FOLATES AND ASSOCIATED COMPOUNDS	Total dietary and supplemental folate	Colorectal	Colon cancer	Incidence	Female																		3	NS	-	6	52								-1
	148	5.5.3 FOLATES AND ASSOCIATED COMPOUNDS	Plasma/serum folate	Colorectal	Colon cancer	Incidence	Male and Female												NS	-					3	NS	+	30	30								-1
	148	5.5.3 FOLATES AND ASSOCIATED COMPOUNDS	Dietary folate	Colorectal	Colorectal cancer	Incidence	Male																		3	NS	-	271	68								-1
	148	5.5.3 FOLATES AND ASSOCIATED COMPOUNDS	Total dietary and supplemental folate	Colorectal	Colon cancer	Incidence	Male and Female																		3	NS	-	18	40								-1
	148	5.5.3 FOLATES AND ASSOCIATED COMPOUNDS	Total dietary and supplemental folate	Colorectal	Colon cancer	Incidence	Male																		3	NS	-	21	37								-1
	148	5.5.3 FOLATES AND ASSOCIATED COMPOUNDS	Dietary folate	Colorectal	Rectal cancer	Incidence	Male and Female																		7	NS	o		49								-1
	148	5.5.3 FOLATES AND ASSOCIATED COMPOUNDS	Dietary folate	Colorectal	Colon cancer	Incidence	Male																		3	NS	-	10	222								-1
	148	5.5.3 FOLATES AND ASSOCIATED COMPOUNDS	Total dietary and supplemental folate	Colorectal	Rectal cancer	Incidence	Male																		3	NS	+	708	69								-1
	148	5.5.3 FOLATES AND ASSOCIATED COMPOUNDS	Total dietary and supplemental folate	Colorectal	Rectal cancer	Incidence	Female																		3	NS	-	102									-1
	148	5.5.3 FOLATES AND ASSOCIATED COMPOUNDS	Dietary folate	Colorectal	Colon cancer	Incidence	Female																		6	NS	-	93	863								-1
	148	5.5.3 FOLATES AND ASSOCIATED COMPOUNDS	Dietary folate	Kidney	Kidney cancer	Incidence	Male and Female																		3	NS	+	491	≥1000								-1
	148	5.5.3 FOLATES AND ASSOCIATED COMPOUNDS	Dietary folate	Lung	Lung cancer	Incidence	Male and Female	Current smokers																	4	NS	-	60	≥1000								-1
	148	5.5.3 FOLATES AND ASSOCIATED COMPOUNDS	Dietary folate	Lung	Lung cancer	Incidence	Male and Female																		9	NS	-	764	30								-1
	148	5.5.3 FOLATES AND ASSOCIATED COMPOUNDS	Dietary folate	Lung	Lung cancer	Incidence	Male and Female	Never smokers																	5	NS	-	≥1000	≥1000								-1
	148	5.5.3 FOLATES AND ASSOCIATED COMPOUNDS	Dietary folate	Lung	Lung cancer	Incidence	Male and Female	Former smokers																	4	NS	-	52	13								-1
	148	5.5.3 FOLATES AND ASSOCIATED COMPOUNDS	Dietary folate	Lung	Lung cancer	Incidence	Female																		3	NS	-	252									-1
	148	5.5.3 FOLATES AND ASSOCIATED COMPOUNDS	Total dietary and supplemental folate	Pancreatic	Pancreatic cancer	Incidence	Male and Female																		4	NS	-	35	35								-1
	148	5.5.3 FOLATES AND ASSOCIATED COMPOUNDS	Dietary folate	Pancreatic	Pancreatic cancer	Incidence	Male and Female																EPIC	0|1|0	6	NS	-	24	35								-1
	148	5.5.3 FOLATES AND ASSOCIATED COMPOUNDS	Plasma/serum folate	Prostate	Prostate cancer	Incidence	Male												NS	-					7	NS	+	17									-1
	148	5.5.3 FOLATES AND ASSOCIATED COMPOUNDS	Total dietary and supplemental folate	Breast	Breast cancer	Incidence	Female					11	NS	-											3	NS	+	384	136								-2
	148	5.5.3 FOLATES AND ASSOCIATED COMPOUNDS	Dietary folate	Colorectal	Colorectal cancer	Incidence	Female														NHS	0|2|0			9	NS	-	64	36								-2
	148	5.5.3 FOLATES AND ASSOCIATED COMPOUNDS	Total dietary and supplemental folate	Ovarian	Ovarian cancer	Incidence	Female					4	NS	+											3	NS	o		112								-2
	149	5.6.2 HAEM IRON	Heme iron	Breast	Breast cancer	Incidence	Female		4	NS	+	5	Sig	+																							0.5
	149	5.6.2 HAEM IRON	Heme iron	Liver	Hepatocellular carcinoma (HCC)	Incidence	Male and Female										P24	0|1|0|0																			0.5
	149	5.6.2 HAEM IRON	Heme iron	Lung	Lung cancer	Incidence	Male and Female					9	NS	+							EPIC	1|0|0															0.5
	149	5.6.2 HAEM IRON	Heme-iron	Colorectal	Rectal cancer	Incidence	Male and Female																		5	NS	+	9	11								-1
	149	5.6.2 HAEM IRON	Heme-iron	Colorectal	Colon cancer	Incidence	Female																		6	NS	+	15	≥1000								-1
	149	5.6.2 HAEM IRON	Heme-iron	Colorectal	Colorectal cancer	Incidence	Male																		3	NS	+	150	≥1000								-1
	149	5.6.2 HAEM IRON	Heme-iron	Colorectal	Colon cancer	Incidence	Male and Female																		7	NS	+	14	72								-1
	149	5.6.2 HAEM IRON	Heme-iron	Colorectal	Rectal cancer	Incidence	Male																		3	NS	-	≥1000	668								-1
	149	5.6.2 HAEM IRON	Heme-iron	Colorectal	Rectal cancer	Incidence	Female																		4	NS	+	8	24								-1
	149	5.6.2 HAEM IRON	Heme-iron	Colorectal	Colorectal cancer	Incidence	Female																		4	NS	+	38	580								-1
	149	5.6.2 HAEM IRON	Heme-iron	Colorectal	Colon cancer	Incidence	Male																		3	NS	+	94	≥1000								-1
	149	5.6.2 HAEM IRON	Heme-iron	Colorectal	Colorectal cancer	Incidence	Male and Female																		5	NS	+	20	13								-1
	150	5.5.1.2 BETA-CAROTENE	Dietary beta-carotene	Breast	Postmenopausal breast cancer	Incidence	Female																		7	Sig	-			≥1000							0.5
	150	5.5.1.2 BETA-CAROTENE	Plasma/serum beta-carotene	Breast	Breast cancer	Incidence	Female																		4	Sig	-			85							0.5
	150	5.5.1.2 BETA-CAROTENE	Plasma/serum beta-carotene	Lung	Lung cancer	Mortality	Male and Female																		3	Sig	-			227							0.5
	150	5.5.1.2 BETA-CAROTENE	Dietary beta-carotene	Lung	Lung cancer	Incidence	Female																		4	Sig	-			≥1000							0.5
	150	5.5.1.2 BETA-CAROTENE	Plasma/serum beta-carotene	Lung	Lung cancer	Incidence	Male																		7	Sig	-			921							0.5
	150	5.5.1.2 BETA-CAROTENE	Total dietary and supplemental beta-carotene	Lung	Lung cancer	Incidence	Male and Female																PLCO	0|0|1													0.5
	150	5.5.1.2 BETA-CAROTENE	Dietary beta-carotene	Lung	Lung cancer	Incidence	Male and Female	Current smokers																	7	Sig	-			≥1000							0.5
	150	5.5.1.2 BETA-CAROTENE	Plasma/serum beta-carotene	Stomach	Stomach cancer	Incidence	Male																		4	Sig	-			396							0.5
	150	5.5.1.2 BETA-CAROTENE	Plasma/serum beta-carotene	Breast	Premenopausal breast cancer	Incidence	Female																		3	NS	+	45	451								-1
	150	5.5.1.2 BETA-CAROTENE	Dietary beta-carotene	Breast	Premenopausal breast cancer	Incidence	Female																		3	NS	-	77	9								-1
	150	5.5.1.2 BETA-CAROTENE	Plasma/serum beta-carotene	Breast	Postmenopausal breast cancer	Incidence	Female																		6	NS	-	30	24								-1
	150	5.5.1.2 BETA-CAROTENE	Dietary beta-carotene	Lung	Lung cancer	Incidence	Male and Female	Former smokers																	6	NS	-	97									-1
	150	5.5.1.2 BETA-CAROTENE	Dietary beta-carotene	Lung	Lung cancer	Incidence	Male and Female	Never smokers																	6	NS	-	463	463								-1
	150	5.5.1.2 BETA-CAROTENE	Plasma/serum beta-carotene	Lung	Lung cancer	Incidence	Female																		3	NS	-	60	23								-1
	150	5.5.1.2 BETA-CAROTENE	Dietary beta-carotene	Lung	Lung cancer	Incidence	Male																		7	NS	-	175									-1
	150	5.5.1.2 BETA-CAROTENE	Plasma/serum beta-carotene	Oesophageal	Oesophageal cancer	Incidence	Male and Female																								2	NS	-	41			-1
	150	5.5.1.2 BETA-CAROTENE	Dietary beta-carotene	Ovarian	Ovarian cancer	Incidence	Female																		4	NS	-	≥1000	≥1000								-1
	150	5.5.1.2 BETA-CAROTENE	Total dietary and supplemental beta-carotene	Ovarian	Ovarian cancer	Incidence	Female																		3	NS	+	8	4								-1
	150	5.5.1.2 BETA-CAROTENE	Plasma/serum beta-carotene	Prostate	Advanced prostate cancer	Incidence	Male																		3	NS	-	425	81								-1
	150	5.5.1.2 BETA-CAROTENE	Plasma/serum beta-carotene	Prostate	Prostate cancer	Incidence	Male																		9	NS	-	≥1000	≥1000								-1
	150	5.5.1.2 BETA-CAROTENE	Plasma/serum beta-carotene	Stomach	Stomach cancer - Non-cardia	Incidence	Male and Female																		2	NS	+	589	149								-1
	150	5.5.1.2 BETA-CAROTENE	Plasma/serum beta-carotene	Stomach	Stomach cancer - Cardia	Incidence	Male and Female																		2	NS	-	880									-1
	150	5.5.1.2 BETA-CAROTENE	Plasma/serum beta-carotene	Stomach	Stomach cancer	Incidence	Male and Female																		6	NS	-	13	≥1000								-1
	151	2.2 FRUIT AND VEGETABLES	Fruit and vegetables (unspecified)	Stomach	Stomach cancer	Incidence	Male and Female					7	Sig	-			P34	0|0|0|2							5	NS	-	12	72								2
	151	2.2 FRUIT AND VEGETABLES	Fruit and vegetables (unspecified)	Breast	Breast cancer	Incidence	Female		8	Sig	-	5	Sig	-	P25	0|0|0|1									9	NS	-	22	293								1
	151	2.2 FRUIT AND VEGETABLES	Fruit and vegetables (unspecified)	Colorectal	Colorectal cancer	Incidence	Male and Female					6	Sig	-			P7	1|0|0|0					UKB	0|1|0	10	Sig	-			≥1000							1
	151	2.2 FRUIT AND VEGETABLES	Fruit and vegetables (unspecified)	Lung	Lung cancer	Incidence	Male and Female					8	Sig	-											14	Sig	-			≥1000							1
	151	2.2 FRUIT AND VEGETABLES	Fruit and vegetables (unspecified)	Bladder	Bladder cancer	Incidence	Male and Female					7	NS	-											7	Sig	-			≥1000							0.5
	151	2.2 FRUIT AND VEGETABLES	Fruit and vegetables (unspecified)	Brain and central nervous system	Glioma	Incidence	Male and Female										P26	0|0|0|1																			0.5
	151	2.2 FRUIT AND VEGETABLES	Fruit and vegetables high in lutein	Breast	Breast cancer	Incidence	Female										P25	0|0|1|0																			0.5
	151	2.2 FRUIT AND VEGETABLES	Fruit and vegetables (unspecified)	Breast	Breast cancer - ER negative PR negative	Incidence	Female																		3	Sig	-			722							0.5
	151	2.2 FRUIT AND VEGETABLES	Fruit and vegetables high in vitamin C	Breast	Breast cancer	Incidence	Female										P25	0|0|0|1																			0.5
	151	2.2 FRUIT AND VEGETABLES	Fruit and vegtables high in alpha-carotene	Breast	Breast cancer	Incidence	Female										P25	0|0|0|1																			0.5
	151	2.2 FRUIT AND VEGETABLES	Fruit and vegetables high in beta-carotene	Breast	Breast cancer	Incidence	Female										P25	0|0|0|1																			0.5
	151	2.2 FRUIT AND VEGETABLES	Fruit and vegetables (unspecified)	Colorectal	Colon cancer	Incidence	Male and Female																		11	Sig	-			≥1000							0.5
	151	2.2 FRUIT AND VEGETABLES	Fruit and vegetables (unspecified)	Colorectal	Rectal cancer	Incidence	Female																		6	NS	o										0.5
	151	2.2 FRUIT AND VEGETABLES	Fruit and vegetables (unspecified)	Lung	Lung cancer	Incidence	Male and Female	Former smokers				7	NS	-																							0.5
	151	2.2 FRUIT AND VEGETABLES	Fruit and vegetables (unspecified)	Thyroid	Thyroid cancer	Incidence	Male and Female														UKB	0|1|0															0.5
	151	2.2 FRUIT AND VEGETABLES	Fruit and vegetables (unspecified)	Colorectal	Colorectal cancer	Incidence	Male																JPHC	0|1|0	4	Sig	-			≥1000							0
	151	2.2 FRUIT AND VEGETABLES	Fruit and vegetables (unspecified)	Lung	Lung cancer	Incidence	Male and Female	Current smokers	3	Sig	-														3	NS	-	22									0
	151	2.2 FRUIT AND VEGETABLES	Fruit and vegetables (unspecified)	Bladder	Bladder cancer	Incidence	Male																JPHC	0|1|0	4	NS	-	69	69								-1
	151	2.2 FRUIT AND VEGETABLES	Fruit and vegetables (unspecified)	Bladder	Bladder cancer	Incidence	Female																JPHC	0|1|0	2	NS	-	27	8								-1
	151	2.2 FRUIT AND VEGETABLES	Fruit and vegetables (unspecified)	Breast	Postmenopausal breast cancer	Incidence	Female																		4	NS	+	64	17								-1
	151	2.2 FRUIT AND VEGETABLES	Fruit and vegetables (unspecified)	Breast	Breast cancer - ER positive PR negative	Incidence	Female																		3	NS	+	393	141								-1
	151	2.2 FRUIT AND VEGETABLES	Fruit and vegetables (unspecified)	Breast	Breast cancer - ER positive PR positive	Incidence	Female																		3	NS	-	123	123								-1
	151	2.2 FRUIT AND VEGETABLES	Fruit and vegetables (unspecified)	Breast	Premenopausal breast cancer	Incidence	Female																		2	NS	+	≥1000	107								-1
	151	2.2 FRUIT AND VEGETABLES	Fruit and vegetables (unspecified)	Colorectal	Colon cancer	Incidence	Female																		7	NS	-	396									-1
	151	2.2 FRUIT AND VEGETABLES	Fruit and vegetables (unspecified)	Colorectal	Rectal cancer	Incidence	Male and Female																		10	NS	-	125									-1
	151	2.2 FRUIT AND VEGETABLES	Fruit and vegetables (unspecified)	Colorectal	Colon cancer	Incidence	Male																		5	NS	-	18	70								-1
	151	2.2 FRUIT AND VEGETABLES	Fruit and vegetables (unspecified)	Colorectal	Rectal cancer	Incidence	Male																		4	NS	-	7	27								-1
	151	2.2 FRUIT AND VEGETABLES	Fruit and vegetables (unspecified)	Colorectal	Colorectal cancer	Incidence	Female																JPHC	0|1|0	7	NS	-	198									-1
	151	2.2 FRUIT AND VEGETABLES	Fruit and vegetables (unspecified)	Kidney	Kidney cancer	Incidence	Male and Female																		2	NS	-	15	8								-1
	151	2.2 FRUIT AND VEGETABLES	Fruit and vegetables (unspecified)	Kidney	Kidney cancer	Incidence	Female																		4	NS	+	279	294								-1
	151	2.2 FRUIT AND VEGETABLES	Fruit and vegetables (unspecified)	Kidney	Kidney cancer	Incidence	Male																		3	NS	-	21	5								-1
	151	2.2 FRUIT AND VEGETABLES	Fruit and vegetables (unspecified)	Lung	Lung cancer	Incidence	Male																		5	NS	-	576	576								-1
	151	2.2 FRUIT AND VEGETABLES	Fruit and vegetables (unspecified)	Lung	Lung cancer	Incidence	Female																		4	NS	-	5									-1
	151	2.2 FRUIT AND VEGETABLES	Fruit and vegetables (unspecified)	Pancreatic	Pancreatic cancer	Incidence	Male and Female														JPHC	0|1|0			5	NS	o										-1
	151	2.2 FRUIT AND VEGETABLES	Fruit and vegetables (unspecified)	Stomach	Stomach cancer - Non-cardia	Incidence	Male and Female																		2	NS	+	191	400								-1
	151	2.2 FRUIT AND VEGETABLES	Fruit and vegetables (unspecified)	Stomach	Stomach cancer	Incidence	Male																		2	NS	-	41									-1
	151	2.2 FRUIT AND VEGETABLES	Fruit and vegetables (unspecified)	Stomach	Stomach cancer - Cardia	Incidence	Male and Female																		2	NS	-	11	11								-1
	151	2.2 FRUIT AND VEGETABLES	Fruit and vegetables (unspecified)	Stomach	Stomach cancer	Incidence	Female																		2	NS	-	298	≥1000								-1
	151	2.2 FRUIT AND VEGETABLES	Fruit and vegetables (unspecified)	Lung	Lung cancer	Incidence	Male and Female	Never smokers				7	NS	-											3	NS	o		744								-2
	151	2.2 FRUIT AND VEGETABLES	Fruit and vegetables (unspecified)	Ovarian	Ovarian cancer	Incidence	Female					6	NS	o											3	NS	+	114	114								-2
	Sig/NS denote statistical significance/non-significance of the reported association; Dir denotes the direction of the estimate (+: positive, - inverse, o denotes RR=1). Action 1b (Pooled analyses) Study column denotes the abbreviations of the pooled analysis names that reported results for the specific line of results. Pooled analysis results denote the number of studies reporting results of a specific significance and direction, as A|B|C|D: A: Number of significant positive association results; B: Number of non-significant positive association results; C: Number of non-significant inverse association results; D: Number of significant inverse association results. Legend: P1: NA; P2: ACC; P3: AMBER; P4: BBC3; P5: BLEND; P6: BWHS, MEC, NYUWHS, NIHAARP, CCS, EDGE, FHCRC, WISE; P7: CCFR & GECCO; P8: CPSII LifeLink, EPIC-Italy & NSHDS; P9: CPSII, CTS, HPFS, KPSC, NHS & NHSII; P10: CPSII, CTS, HPFS, NHS & NHSII; P11: DCPP; P12: EPIC & MCCS; P13: EPIC & NLCS; P14: INHANCE; P15: JPHC-5y & TAKAYAMA; P16: JPHC1, JPHC2, JACC, MIYAGI, OHSAKI & LSS; P17: JPHC1, JPHC2, JACC, MIYAGI, OHSAKI, TAKAYAMA, 3-pref MIYAGI, 3-pref AICHI, 3-pref OSAKA & LSS; P18: JPHC1, JPHC2, JACC, MIYAGI1, MIYAGI2, AICHI, TAKAYAMA, OHSAKI, OSAKA & LSS; P19: JPHC1, JPHC2, SWHS & SMHS; P20: KoGES & KMCC; P21: MMHS & SPORE/SFMR; P22: MWS & NIH-AARP & PLCOS; P23: Miyagi & Ohsaki; P24: NHS & HPFS; P25: NHS & NHSII; P26: NHS, NHSII & HPFS; P27: NHS, CPSII, MEC, NIHAARP, NLCS, BWHS; P28: NIH-AARP & PLCO; P29: NIH-AARP, EPIC, HPFS, IWHS, NHS, PLCO, SCCS, SMHS, SWHS & VITAL; P30: NIH-AARP, HPFS, NHS, IWHS, PLCO, SCCS, VITAL, WHI-OS, JPHC, SWHS, SMHS & EPIC; P31: OCAC; P32: PBCCG; P33: PLCO & WHI; P34: StoP Action 4 (large cohorts) Study column denotes the abbreviations of the cohort names that reported results for the specific line of results. Results denote the number of studies reporting results of a specific significance and direction, as A|B|C: A: Number of significant positive association results; B: Number of non-significant association results; C: Number of significant inverse association results. LEgend: CPS II Nutrition Cohort: Cancer Prevention Study II Nutrition Cohort; EPIC: European Prospective Investigation into Cancer and Nutrition; HPFS: Health Professionals Follow-up Study; JPHC: Japan Public Health Center-based Prospective Study; MEC: Multiethnic Cohort Study; NLCS: Netherlands Cohort Study; NIH-AARP: NIH-AARP Diet and Health Study; NHS: Nurses’ Health Study; PLCO: Prostate, Lung, Colorectal and Ovarian Cancer Screening Trial; SMHS: Shanghai Men’s Health Study; SWHS: Shanghai Women’s Health Study; UK Biobank; WHI: Women’s Health Initiative. All exposure contrasts were harmonised in order to reflect higher versus lower levels or doses of the exposure.

### Sheet: S.Table 3 - Ranking by exposure
	Supplementary Table 3: Complete list of all exposures ranking and scores across all cancers with exposure-specific and exposure-cancer-specific prioritization scores. The final score and the association-specific scores consider all relevant main and subgroup associations. Sensitivity analysis scores indicate the exposure-specific ranking and score excluding associations previously graded as "strong-convincing" in the Third Expert Report (TER).
	Exposure rank	Exposure name	Total exposure-specific prioritization score	Cancer rank within exposure	Cancer	Exposure - cancer prioritization score	Max studies in meta-analysis	Max studies in TER	Sensitivity analysis - Exposure rank	Sensitivity analysis - Total exposure-specific prioritization score	TER evidence conclusions
	1	8.1.1 BMI	162.5	1	Colorectal	26	48	33	5	73	Convincing increases risk
	1	8.1.1 BMI	162.5	2	Breast	16.5	75	35	5	73	Convincing increases risk (Breast post) | Probable decreases risk (Breast pre)
	1	8.1.1 BMI	162.5	3	Endometrial	12.5	38	25	5	73	Convincing increases risk
	1	8.1.1 BMI	162.5	4	Liver	12	43	12	5	73	Convincing increases risk
	1	8.1.1 BMI	162.5	5	Prostate	11	67	45	5	73	Limited - no conclusion (non-advanced prostate) | Probable increases risk (Advanced, high-grade and fatal prostate)
	1	8.1.1 BMI	162.5	6	Kidney	9	25	23	5	73	Convincing increases risk
	1	8.1.1 BMI	162.5	7	Lymphomas	9	36		5	73
	1	8.1.1 BMI	162.5	8	Pancreatic	7	36	23	5	73	Convincing increases risk
	1	8.1.1 BMI	162.5	9	Mouth, laryngeal, and pharyngeal	7	0	0	5	73	Probable increases risk
	1	8.1.1 BMI	162.5	10	Leukaemias	7	46		5	73
	1	8.1.1 BMI	162.5	11	Oesophageal	6.5	13	16	5	73	Convincing increases risk (Oesophageal adenocarcinoma) | Limited - no conclusion (Oesophageal squamous cell carcinoma)
	1	8.1.1 BMI	162.5	12	Gallbladder	6	38	13	5	73	Probable increases risk
	1	8.1.1 BMI	162.5	13	Hepatobiliary tract cancer	5.5	0		5	73
	1	8.1.1 BMI	162.5	14	Ovarian	4.5	29	22	5	73	Probable increases risk
	1	8.1.1 BMI	162.5	15	Lung	4.5	27	30	5	73	Limited - no conclusion
	1	8.1.1 BMI	162.5	16	Brain and central nervous system	4.5	9		5	73
	1	8.1.1 BMI	162.5	17	Thyroid	4	41		5	73
	1	8.1.1 BMI	162.5	18	Myelomas	3	57		5	73
	1	8.1.1 BMI	162.5	19	Other/mix lymphatic and haematologic	2.5	12		5	73
	1	8.1.1 BMI	162.5	20	Skin	2	18	14	5	73	Limited - no conclusion
	1	8.1.1 BMI	162.5	21	Head and neck	2	25		5	73
	1	8.1.1 BMI	162.5	22	Stomach	0.5	25	19	5	73	Probable increases risk (Stomach cardia only)
	1	8.1.1 BMI	162.5	23	Others	0.5	0		5	73
	1	8.1.1 BMI	162.5	24	Testicular	0.5	0		5	73
	1	8.1.1 BMI	162.5	25	Bladder	0	56	17	5	73	Limited - no conclusion
	1	8.1.1 BMI	162.5	26	Cervical	-1	12	9	5	73	Limited - suggestive increases risk
	2	8.2.1 WAIST CIRCUMFERENCE	109.5	1	Colorectal	16	48	9	1	109.5
	2	8.2.1 WAIST CIRCUMFERENCE	109.5	2	Breast	12	43	11	1	109.5
	2	8.2.1 WAIST CIRCUMFERENCE	109.5	3	Bladder	7.5	3	2	1	109.5	Limited - no conclusion
	2	8.2.1 WAIST CIRCUMFERENCE	109.5	4	Endometrial	7.5	38	4	1	109.5
	2	8.2.1 WAIST CIRCUMFERENCE	109.5	5	Lung	7	13	6	1	109.5
	2	8.2.1 WAIST CIRCUMFERENCE	109.5	6	Pancreatic	6	36	5	1	109.5
	2	8.2.1 WAIST CIRCUMFERENCE	109.5	7	Kidney	5.5	25	3	1	109.5
	2	8.2.1 WAIST CIRCUMFERENCE	109.5	8	Oesophageal	5.5	13	3	1	109.5
	2	8.2.1 WAIST CIRCUMFERENCE	109.5	9	Lymphomas	5	21		1	109.5
	2	8.2.1 WAIST CIRCUMFERENCE	109.5	10	Stomach	4	38		1	109.5
	2	8.2.1 WAIST CIRCUMFERENCE	109.5	11	Mouth, laryngeal, and pharyngeal	4	0		1	109.5
	2	8.2.1 WAIST CIRCUMFERENCE	109.5	12	Liver	4	29		1	109.5
	2	8.2.1 WAIST CIRCUMFERENCE	109.5	13	Thyroid	4	41		1	109.5
	2	8.2.1 WAIST CIRCUMFERENCE	109.5	14	Skin	3.5	18		1	109.5
	2	8.2.1 WAIST CIRCUMFERENCE	109.5	15	Ovarian	3	29	4	1	109.5	Limited - no conclusion
	2	8.2.1 WAIST CIRCUMFERENCE	109.5	16	Gallbladder	3	38		1	109.5
	2	8.2.1 WAIST CIRCUMFERENCE	109.5	17	Brain and central nervous system	3	0		1	109.5
	2	8.2.1 WAIST CIRCUMFERENCE	109.5	18	Cervical	2.5	12		1	109.5
	2	8.2.1 WAIST CIRCUMFERENCE	109.5	19	Other/mix lymphatic and haematologic	1.5	4		1	109.5
	2	8.2.1 WAIST CIRCUMFERENCE	109.5	20	Prostate	1.5	6	9	1	109.5
	2	8.2.1 WAIST CIRCUMFERENCE	109.5	21	Leukaemias	1	16		1	109.5
	2	8.2.1 WAIST CIRCUMFERENCE	109.5	22	Myelomas	1	21		1	109.5
	2	8.2.1 WAIST CIRCUMFERENCE	109.5	23	Testicular	1	0		1	109.5
	2	8.2.1 WAIST CIRCUMFERENCE	109.5	24	Hepatobiliary tract cancer	0.5	0		1	109.5
	3	6.1 PHYSICAL ACTIVITY	99.5	1	Colorectal	21	33	15	2	99.5	Convincing decreases risk
	3	6.1 PHYSICAL ACTIVITY	99.5	2	Breast	14	57	8	2	99.5	Limited - suggestive decreases risk (Breast pre) | Probable decreases risk (Breast post)
	3	6.1 PHYSICAL ACTIVITY	99.5	3	Liver	13.5	8	0	2	99.5	Limited - suggestive decreases risk
	3	6.1 PHYSICAL ACTIVITY	99.5	4	Stomach	9.5	29	0	2	99.5	Limited - no conclusion
	3	6.1 PHYSICAL ACTIVITY	99.5	5	Endometrial	8.5	6	0	2	99.5	Probable decreases risk
	3	6.1 PHYSICAL ACTIVITY	99.5	6	Lymphomas	7	9		2	99.5
	3	6.1 PHYSICAL ACTIVITY	99.5	7	Lung	6	20	9	2	99.5	Limited - suggestive decreases risk
	3	6.1 PHYSICAL ACTIVITY	99.5	8	Oesophageal	3.5	13	0	2	99.5	Limited - suggestive decreases risk (Oesophageal adenocarcinoma) | Limited - suggestive decreases risk (Oesophageal squamous cell carcinoma)
	3	6.1 PHYSICAL ACTIVITY	99.5	9	Mouth, laryngeal, and pharyngeal	3.5	11	0	2	99.5	Limited - no conclusion
	3	6.1 PHYSICAL ACTIVITY	99.5	10	Ovarian	3.5	0	0	2	99.5	Limited - no conclusion
	3	6.1 PHYSICAL ACTIVITY	99.5	11	Gallbladder	1	2		2	99.5
	3	6.1 PHYSICAL ACTIVITY	99.5	12	Other/mix lymphatic and haematologic	1	4		2	99.5
	3	6.1 PHYSICAL ACTIVITY	99.5	13	Prostate	1	0	10	2	99.5	Limited - no conclusion
	3	6.1 PHYSICAL ACTIVITY	99.5	14	Leukaemias	1	0		2	99.5
	3	6.1 PHYSICAL ACTIVITY	99.5	15	Myelomas	1	0		2	99.5
	3	6.1 PHYSICAL ACTIVITY	99.5	16	Skin	1	0	0	2	99.5	Limited - no conclusion
	3	6.1 PHYSICAL ACTIVITY	99.5	17	Brain and central nervous system	1	0		2	99.5
	3	6.1 PHYSICAL ACTIVITY	99.5	18	Thyroid	0.5	0		2	99.5
	3	6.1 PHYSICAL ACTIVITY	99.5	19	Head and neck	0.5	0		2	99.5
	3	6.1 PHYSICAL ACTIVITY	99.5	20	Hepatobiliary tract cancer	0.5	0		2	99.5
	3	6.1 PHYSICAL ACTIVITY	99.5	21	Small intestine	0.5	0		2	99.5
	3	6.1 PHYSICAL ACTIVITY	99.5	22	Testicular	0.5	0		2	99.5
	3	6.1 PHYSICAL ACTIVITY	99.5	23	Cervical	0.5	0		2	99.5
	3	6.1 PHYSICAL ACTIVITY	99.5	24	Pancreatic	0	33	5	2	99.5	Limited - no conclusion
	3	6.1 PHYSICAL ACTIVITY	99.5	25	Kidney	0	0	5	2	99.5	Limited - no conclusion
	3	6.1 PHYSICAL ACTIVITY	99.5	26	Bladder	-0.5	0	10	2	99.5	Limited - no conclusion
	4	5.5.10 VITAMIN D (AND CALCIUM)	91	1	Skin	17	13	4	3	91	Limited - no conclusion
	4	5.5.10 VITAMIN D (AND CALCIUM)	91	2	Colorectal	14	23	10	3	91	Limited - suggestive decreases risk
	4	5.5.10 VITAMIN D (AND CALCIUM)	91	3	Lung	13	4	5	3	91	Limited - no conclusion
	4	5.5.10 VITAMIN D (AND CALCIUM)	91	4	Breast	9	14	14	3	91	Limited - no conclusion (Breast post) | Limited - no conclusion (Breast pre)
	4	5.5.10 VITAMIN D (AND CALCIUM)	91	5	Stomach	7	5	0	3	91	Limited - no conclusion
	4	5.5.10 VITAMIN D (AND CALCIUM)	91	6	Ovarian	5.5	6	5	3	91	Limited - no conclusion
	4	5.5.10 VITAMIN D (AND CALCIUM)	91	7	Liver	3.5	6		3	91
	4	5.5.10 VITAMIN D (AND CALCIUM)	91	8	Brain and central nervous system	3	0		3	91
	4	5.5.10 VITAMIN D (AND CALCIUM)	91	9	Lymphomas	3	0		3	91
	4	5.5.10 VITAMIN D (AND CALCIUM)	91	10	Endometrial	2.5	0		3	91
	4	5.5.10 VITAMIN D (AND CALCIUM)	91	11	Oesophageal	2.5	0		3	91
	4	5.5.10 VITAMIN D (AND CALCIUM)	91	12	Pancreatic	2	10		3	91
	4	5.5.10 VITAMIN D (AND CALCIUM)	91	13	Kidney	1.5	4		3	91
	4	5.5.10 VITAMIN D (AND CALCIUM)	91	14	Head and neck	1.5	3		3	91
	4	5.5.10 VITAMIN D (AND CALCIUM)	91	15	Leukaemias	1.5	0		3	91
	4	5.5.10 VITAMIN D (AND CALCIUM)	91	16	Prostate	1	0	15	3	91	Limited - no conclusion
	4	5.5.10 VITAMIN D (AND CALCIUM)	91	17	Thyroid	1	0		3	91
	4	5.5.10 VITAMIN D (AND CALCIUM)	91	18	Cervical	1	0		3	91
	4	5.5.10 VITAMIN D (AND CALCIUM)	91	19	Myelomas	1	0		3	91
	4	5.5.10 VITAMIN D (AND CALCIUM)	91	20	Gallbladder	0.5	0		3	91
	4	5.5.10 VITAMIN D (AND CALCIUM)	91	21	Testicular	0.5	0		3	91
	4	5.5.10 VITAMIN D (AND CALCIUM)	91	22	Bladder	-0.5	0	2	3	91	Limited - no conclusion
	5	8.2.3 WAIST TO HIP RATIO	82	1	Mouth, laryngeal, and pharyngeal	8.5	0		4	82
	5	8.2.3 WAIST TO HIP RATIO	82	2	Endometrial	6.5	0	5	4	82
	5	8.2.3 WAIST TO HIP RATIO	82	3	Colorectal	6	17	5	4	82
	5	8.2.3 WAIST TO HIP RATIO	82	4	Pancreatic	5.5	5	4	4	82
	5	8.2.3 WAIST TO HIP RATIO	82	5	Oesophageal	5	3	4	4	82
	5	8.2.3 WAIST TO HIP RATIO	82	6	Breast	5	27	15	4	82
	5	8.2.3 WAIST TO HIP RATIO	82	7	Lymphomas	5	7		4	82
	5	8.2.3 WAIST TO HIP RATIO	82	8	Kidney	4.5	0	3	4	82
	5	8.2.3 WAIST TO HIP RATIO	82	9	Liver	4	6		4	82
	5	8.2.3 WAIST TO HIP RATIO	82	10	Skin	4	0		4	82
	5	8.2.3 WAIST TO HIP RATIO	82	11	Thyroid	3	0		4	82
	5	8.2.3 WAIST TO HIP RATIO	82	12	Bladder	3	0		4	82
	5	8.2.3 WAIST TO HIP RATIO	82	13	Stomach	3	3		4	82
	5	8.2.3 WAIST TO HIP RATIO	82	14	Brain and central nervous system	3	0		4	82
	5	8.2.3 WAIST TO HIP RATIO	82	15	Gallbladder	3	0		4	82
	5	8.2.3 WAIST TO HIP RATIO	82	16	Cervical	2.5	0		4	82
	5	8.2.3 WAIST TO HIP RATIO	82	17	Head and neck	2	0		4	82
	5	8.2.3 WAIST TO HIP RATIO	82	18	Lung	2	0	6	4	82
	5	8.2.3 WAIST TO HIP RATIO	82	19	Prostate	2	3	5	4	82
	5	8.2.3 WAIST TO HIP RATIO	82	20	Other/mix lymphatic and haematologic	1.5	6		4	82
	5	8.2.3 WAIST TO HIP RATIO	82	21	Testicular	1	0		4	82
	5	8.2.3 WAIST TO HIP RATIO	82	22	Myelomas	1	0		4	82
	5	8.2.3 WAIST TO HIP RATIO	82	23	Leukaemias	1	0		4	82
	5	8.2.3 WAIST TO HIP RATIO	82	24	Ovarian	0	0	4	4	82	Limited - no conclusion
	6	6.2 SEDENTARY BEHAVIOUR	63.5	1	Colorectal	11.5	9		6	63.5
	6	6.2 SEDENTARY BEHAVIOUR	63.5	2	Breast	5.5	13	3	6	63.5	Limited - no conclusion (Breast post) | Limited - no conclusion (Breast pre)
	6	6.2 SEDENTARY BEHAVIOUR	63.5	3	Endometrial	4	0	3	6	63.5	Limited - suggestive increases risk
	6	6.2 SEDENTARY BEHAVIOUR	63.5	4	Pancreatic	3.5	0		6	63.5
	6	6.2 SEDENTARY BEHAVIOUR	63.5	5	Prostate	3.5	11		6	63.5
	6	6.2 SEDENTARY BEHAVIOUR	63.5	6	Lung	3.5	0		6	63.5
	6	6.2 SEDENTARY BEHAVIOUR	63.5	7	Ovarian	3.5	3		6	63.5
	6	6.2 SEDENTARY BEHAVIOUR	63.5	8	Bladder	3	0		6	63.5
	6	6.2 SEDENTARY BEHAVIOUR	63.5	9	Liver	2.5	0		6	63.5
	6	6.2 SEDENTARY BEHAVIOUR	63.5	10	Oesophageal	2.5	0		6	63.5
	6	6.2 SEDENTARY BEHAVIOUR	63.5	11	Skin	2.5	0		6	63.5
	6	6.2 SEDENTARY BEHAVIOUR	63.5	12	Lymphomas	2.5	0		6	63.5
	6	6.2 SEDENTARY BEHAVIOUR	63.5	13	Mouth, laryngeal, and pharyngeal	2.5	0		6	63.5
	6	6.2 SEDENTARY BEHAVIOUR	63.5	14	Stomach	2	0	0	6	63.5	Limited - no conclusion
	6	6.2 SEDENTARY BEHAVIOUR	63.5	15	Kidney	2	0		6	63.5
	6	6.2 SEDENTARY BEHAVIOUR	63.5	16	Brain and central nervous system	2	0		6	63.5
	6	6.2 SEDENTARY BEHAVIOUR	63.5	17	Cervical	1.5	0		6	63.5
	6	6.2 SEDENTARY BEHAVIOUR	63.5	18	Thyroid	1.5	0		6	63.5
	6	6.2 SEDENTARY BEHAVIOUR	63.5	19	Other/mix lymphatic and haematologic	1.5	0		6	63.5
	6	6.2 SEDENTARY BEHAVIOUR	63.5	20	Hepatobiliary tract cancer	1	0		6	63.5
	6	6.2 SEDENTARY BEHAVIOUR	63.5	21	Leukaemias	1	0		6	63.5
	6	6.2 SEDENTARY BEHAVIOUR	63.5	22	Myelomas	0.5	0		6	63.5
	7	8.1.6 WEIGHT GAIN	54	1	Breast	9	16	15	8	41.5	Convincing increases risk (Breast post) | Limited - no conclusion (Breast pre)
	7	8.1.6 WEIGHT GAIN	54	2	Kidney	4.5	0		8	41.5
	7	8.1.6 WEIGHT GAIN	54	3	Colorectal	4.5	0		8	41.5
	7	8.1.6 WEIGHT GAIN	54	4	Endometrial	3.5	0	5	8	41.5	Convincing increases risk
	7	8.1.6 WEIGHT GAIN	54	5	Lung	3.5	0		8	41.5
	7	8.1.6 WEIGHT GAIN	54	6	Pancreatic	3.5	0		8	41.5
	7	8.1.6 WEIGHT GAIN	54	7	Skin	3	0		8	41.5
	7	8.1.6 WEIGHT GAIN	54	8	Ovarian	3	0		8	41.5
	7	8.1.6 WEIGHT GAIN	54	9	Thyroid	3	0		8	41.5
	7	8.1.6 WEIGHT GAIN	54	10	Bladder	2.5	0		8	41.5
	7	8.1.6 WEIGHT GAIN	54	11	Lymphomas	2	0		8	41.5
	7	8.1.6 WEIGHT GAIN	54	12	Hepatobiliary tract cancer	2	0		8	41.5
	7	8.1.6 WEIGHT GAIN	54	13	Prostate	1.5	0		8	41.5
	7	8.1.6 WEIGHT GAIN	54	14	Stomach	1.5	0		8	41.5
	7	8.1.6 WEIGHT GAIN	54	15	Leukaemias	1.5	0		8	41.5
	7	8.1.6 WEIGHT GAIN	54	16	Head and neck	1	0		8	41.5
	7	8.1.6 WEIGHT GAIN	54	17	Liver	1	0		8	41.5
	7	8.1.6 WEIGHT GAIN	54	18	Brain and central nervous system	1	0		8	41.5
	7	8.1.6 WEIGHT GAIN	54	19	Oesophageal	0.5	0		8	41.5
	7	8.1.6 WEIGHT GAIN	54	20	Myelomas	0.5	0		8	41.5
	7	8.1.6 WEIGHT GAIN	54	21	Others	0.5	0		8	41.5
	7	8.1.6 WEIGHT GAIN	54	22	Other/mix lymphatic and haematologic	0.5	0		8	41.5
	7	8.1.6 WEIGHT GAIN	54	23	Cervical	0.5	0		8	41.5
	8	3.7 ALCOHOL	51.5	1	Breast	14.5	22	14	31	17.5	Convincing increases risk (Breast post) | Probable increases risk (Breast pre)
	8	3.7 ALCOHOL	51.5	2	Skin	7.5	0	7	31	17.5	Limited - suggestive increases risk (malignant melanoma) | Limited - suggestive increases risk (basal cell carcinoma)
	8	3.7 ALCOHOL	51.5	3	Prostate	6.5	8	18	31	17.5	Limited - no conclusion
	8	3.7 ALCOHOL	51.5	4	Colorectal	6.5	0	12	31	17.5	Convincing increases risk
	8	3.7 ALCOHOL	51.5	5	Stomach	6	84	23	31	17.5	Probable increases risk
	8	3.7 ALCOHOL	51.5	6	Liver	5.5	0	14	31	17.5	Convincing increases risk
	8	3.7 ALCOHOL	51.5	7	Mouth, laryngeal, and pharyngeal	5	11	9	31	17.5	Convincing increases risk
	8	3.7 ALCOHOL	51.5	8	Lymphomas	3.5	0		31	17.5
	8	3.7 ALCOHOL	51.5	9	Oesophageal	2.5	0	17	31	17.5	Convincing increases risk (Oesophageal squamous cell carcinoma) | Limited - no conclusion (Oesophageal adenocarcinoma)
	8	3.7 ALCOHOL	51.5	10	Thyroid	2.5	0		31	17.5
	8	3.7 ALCOHOL	51.5	11	Head and neck	1.5	0		31	17.5
	8	3.7 ALCOHOL	51.5	12	Brain and central nervous system	1	0		31	17.5
	8	3.7 ALCOHOL	51.5	13	Kidney	0.5	12	5	31	17.5	Probable decreases risk
	8	3.7 ALCOHOL	51.5	14	Leukaemias	0.5	0		31	17.5
	8	3.7 ALCOHOL	51.5	15	Nasopharyngeal	0.5	10		31	17.5
	8	3.7 ALCOHOL	51.5	16	Testicular	0.5	0		31	17.5
	8	3.7 ALCOHOL	51.5	17	Myelomas	0.5	0		31	17.5
	8	3.7 ALCOHOL	51.5	18	Cervical	0.5	0		31	17.5
	8	3.7 ALCOHOL	51.5	19	Small intestine	0.5	0		31	17.5
	8	3.7 ALCOHOL	51.5	20	Gallbladder	-1	0	3	31	17.5	Limited - no conclusion
	8	3.7 ALCOHOL	51.5	21	Ovarian	-2	16	8	31	17.5	Limited - no conclusion
	8	3.7 ALCOHOL	51.5	22	Lung	-2.5	0	32	31	17.5	Limited - suggestive increases risk
	8	3.7 ALCOHOL	51.5	23	Bladder	-2.5	7	7	31	17.5	Limited - no conclusion
	8	3.7 ALCOHOL	51.5	24	Endometrial	-3	0	9	31	17.5	Limited - no conclusion
	8	3.7 ALCOHOL	51.5	25	Pancreatic	-3.5	0	24	31	17.5	Limited - suggestive increases risk
	9	5.5.9 VITAMIN C	48	1	Breast	8.5	9	0	7	48	Limited - no conclusion (Breast post) | Limited - no conclusion (Breast pre)
	9	5.5.9 VITAMIN C	48	2	Colorectal	7.5	0	6	7	48	Limited - suggestive decreases risk
	9	5.5.9 VITAMIN C	48	3	Lung	5.5	14	10	7	48	Limited - suggestive decreases risk (current smokers)
	9	5.5.9 VITAMIN C	48	4	Oesophageal	5	3	0	7	48	Limited - no conclusion (Oesophageal adenocarcinoma) | Limited - no conclusion (Oesophageal squamous cell carcinoma)
	9	5.5.9 VITAMIN C	48	5	Ovarian	4.5	8	4	7	48	Limited - no conclusion
	9	5.5.9 VITAMIN C	48	6	Prostate	3	0	7	7	48	Limited - no conclusion
	9	5.5.9 VITAMIN C	48	7	Lymphomas	2.5	0		7	48
	9	5.5.9 VITAMIN C	48	8	Stomach	2	0	0	7	48	Limited - no conclusion
	9	5.5.9 VITAMIN C	48	9	Endometrial	1.5	0	0	7	48	Limited - no conclusion
	9	5.5.9 VITAMIN C	48	10	Pancreatic	1.5	0	4	7	48	Limited - no conclusion
	9	5.5.9 VITAMIN C	48	11	Brain and central nervous system	1	0		7	48
	9	5.5.9 VITAMIN C	48	12	Leukaemias	1	0		7	48
	9	5.5.9 VITAMIN C	48	13	Liver	1	0	3	7	48	Limited - no conclusion
	9	5.5.9 VITAMIN C	48	14	Skin	0.5	0	0	7	48	Limited - no conclusion
	9	5.5.9 VITAMIN C	48	15	Kidney	0.5	0	4	7	48	Limited - no conclusion
	9	5.5.9 VITAMIN C	48	16	Testicular	0.5	0		7	48
	9	5.5.9 VITAMIN C	48	17	Small intestine	0.5	0		7	48
	9	5.5.9 VITAMIN C	48	18	Thyroid	0.5	0		7	48
	9	5.5.9 VITAMIN C	48	19	Myelomas	0.5	0		7	48
	9	5.5.9 VITAMIN C	48	20	Cervical	0.5	0		7	48
	9	5.5.9 VITAMIN C	48	21	Bladder	0	0	5	7	48	Limited - no conclusion
	10	8.2.2 HIPS CIRCUMFERENCE	41.5	1	Breast	3.5	12		9	41.5
	10	8.2.2 HIPS CIRCUMFERENCE	41.5	2	Colorectal	3	0		9	41.5
	10	8.2.2 HIPS CIRCUMFERENCE	41.5	3	Liver	2.5	0		9	41.5
	10	8.2.2 HIPS CIRCUMFERENCE	41.5	4	Skin	2.5	0		9	41.5
	10	8.2.2 HIPS CIRCUMFERENCE	41.5	5	Endometrial	2.5	0		9	41.5
	10	8.2.2 HIPS CIRCUMFERENCE	41.5	6	Gallbladder	2	0		9	41.5
	10	8.2.2 HIPS CIRCUMFERENCE	41.5	7	Kidney	2	0		9	41.5
	10	8.2.2 HIPS CIRCUMFERENCE	41.5	8	Stomach	2	0		9	41.5
	10	8.2.2 HIPS CIRCUMFERENCE	41.5	9	Prostate	2	0		9	41.5
	10	8.2.2 HIPS CIRCUMFERENCE	41.5	10	Lymphomas	2	0		9	41.5
	10	8.2.2 HIPS CIRCUMFERENCE	41.5	11	Mouth, laryngeal, and pharyngeal	2	0		9	41.5
	10	8.2.2 HIPS CIRCUMFERENCE	41.5	12	Bladder	2	0		9	41.5
	10	8.2.2 HIPS CIRCUMFERENCE	41.5	13	Oesophageal	2	0		9	41.5
	10	8.2.2 HIPS CIRCUMFERENCE	41.5	14	Lung	2	0		9	41.5
	10	8.2.2 HIPS CIRCUMFERENCE	41.5	15	Thyroid	2	0		9	41.5
	10	8.2.2 HIPS CIRCUMFERENCE	41.5	16	Brain and central nervous system	2	0		9	41.5
	10	8.2.2 HIPS CIRCUMFERENCE	41.5	17	Pancreatic	1.5	0	3	9	41.5
	10	8.2.2 HIPS CIRCUMFERENCE	41.5	18	Cervical	1	0		9	41.5
	10	8.2.2 HIPS CIRCUMFERENCE	41.5	19	Other/mix lymphatic and haematologic	1	0		9	41.5
	10	8.2.2 HIPS CIRCUMFERENCE	41.5	20	Myelomas	1	0		9	41.5
	10	8.2.2 HIPS CIRCUMFERENCE	41.5	21	Leukaemias	1	0		9	41.5
	10	8.2.2 HIPS CIRCUMFERENCE	41.5	22	Testicular	0.5	0		9	41.5
	10	8.2.2 HIPS CIRCUMFERENCE	41.5	23	Ovarian	-0.5	0	3	9	41.5
	11	5.5.11 VITAMIN E	40	1	Breast	6	6	0	10	40	Limited - no conclusion (Breast post) | Limited - no conclusion (Breast pre)
	11	5.5.11 VITAMIN E	40	2	Bladder	5	11	0	10	40	Limited - no conclusion (Bladder)
	11	5.5.11 VITAMIN E	40	3	Lung	3.5	0	0	10	40	Limited - no conclusion
	11	5.5.11 VITAMIN E	40	4	Colorectal	3.5	0	3	10	40	Limited - no conclusion
	11	5.5.11 VITAMIN E	40	5	Oesophageal	3.5	0	0	10	40	Limited - no conclusion (Oesophageal adenocarcinoma) | Limited - no conclusion (Oesophageal squamous cell carcinoma)
	11	5.5.11 VITAMIN E	40	6	Prostate	3	15	9	10	40	Limited - suggestive increases risk (low plasma alpha-tocopherol)
	11	5.5.11 VITAMIN E	40	7	Brain and central nervous system	3	0		10	40
	11	5.5.11 VITAMIN E	40	8	Pancreatic	3	0		10	40
	11	5.5.11 VITAMIN E	40	9	Stomach	2.5	0		10	40
	11	5.5.11 VITAMIN E	40	10	Liver	2.5	0		10	40
	11	5.5.11 VITAMIN E	40	11	Lymphomas	2.5	0		10	40
	11	5.5.11 VITAMIN E	40	12	Endometrial	1	0	0	10	40	Limited - no conclusion
	11	5.5.11 VITAMIN E	40	13	Leukaemias	1	0		10	40
	11	5.5.11 VITAMIN E	40	14	Cervical	0.5	0		10	40
	11	5.5.11 VITAMIN E	40	15	Thyroid	0.5	0		10	40
	11	5.5.11 VITAMIN E	40	16	Testicular	0.5	0		10	40
	11	5.5.11 VITAMIN E	40	17	Myelomas	0.5	0		10	40
	11	5.5.11 VITAMIN E	40	18	Mouth, laryngeal, and pharyngeal	0.5	0	0	10	40	Limited - no conclusion
	11	5.5.11 VITAMIN E	40	19	Skin	0.5	0	0	10	40	Limited - no conclusion
	11	5.5.11 VITAMIN E	40	20	Kidney	-1	0	4	10	40	Limited - no conclusion
	11	5.5.11 VITAMIN E	40	21	Ovarian	-2	11	4	10	40	Limited - no conclusion
	12	8.3.1 HEIGHT	40	1	Colorectal	17.5	19	13	30	18	Convincing increases risk
	12	8.3.1 HEIGHT	40	2	Lymphomas	5.5	13		30	18
	12	8.3.1 HEIGHT	40	3	Breast	4	0	23	30	18	Convincing increases risk (Breast post) | Convincing increases risk (Breast pre)
	12	8.3.1 HEIGHT	40	4	Skin	3.5	0	9	30	18	Limited - suggestive increases risk (basal cell carcinoma) | Probable increases risk (malignant melanoma)
	12	8.3.1 HEIGHT	40	5	Leukaemias	3.5	7		30	18
	12	8.3.1 HEIGHT	40	6	Thyroid	3.5	0		30	18
	12	8.3.1 HEIGHT	40	7	Pancreatic	3	0	10	30	18	Probable increases risk
	12	8.3.1 HEIGHT	40	8	Liver	2.5	0		30	18
	12	8.3.1 HEIGHT	40	9	Myelomas	2.5	8		30	18
	12	8.3.1 HEIGHT	40	10	Other/mix lymphatic and haematologic	2.5	0		30	18
	12	8.3.1 HEIGHT	40	11	Brain and central nervous system	2.5	0		30	18
	12	8.3.1 HEIGHT	40	12	Kidney	2	0	10	30	18	Probable increases risk
	12	8.3.1 HEIGHT	40	13	Endometrial	2	0	9	30	18	Probable increases risk
	12	8.3.1 HEIGHT	40	14	Mouth, laryngeal, and pharyngeal	2	0	0	30	18	Limited - no conclusion
	12	8.3.1 HEIGHT	40	15	Prostate	1	0	34	30	18	Probable increases risk
	12	8.3.1 HEIGHT	40	16	Gallbladder	1	0	2	30	18	Limited - no conclusion
	12	8.3.1 HEIGHT	40	17	Testicular	0.5	0		30	18
	12	8.3.1 HEIGHT	40	18	Head and neck	0.5	0		30	18
	12	8.3.1 HEIGHT	40	19	Ovarian	0.5	0	13	30	18	Convincing increases risk
	12	8.3.1 HEIGHT	40	20	Hepatobiliary tract cancer	0.5	0		30	18
	12	8.3.1 HEIGHT	40	21	Cervical	-1.5	0	4	30	18
	12	8.3.1 HEIGHT	40	22	Lung	-3	0	8	30	18	Limited - no conclusion
	12	8.3.1 HEIGHT	40	23	Bladder	-4	8	8	30	18	Limited - no conclusion
	12	8.3.1 HEIGHT	40	24	Stomach	-6	7	10	30	18	Limited - no conclusion
	12	8.3.1 HEIGHT	40	25	Oesophageal	-6	0	9	30	18	Limited - no conclusion (Oesophageal adenocarcinoma) | Limited - no conclusion (Oesophageal squamous cell carcinoma)
	13	5.6.2 IRON	37.5	1	Breast	10.5	9	0	11	37.5	Limited - no conclusion (Breast post) | Limited - no conclusion (Breast pre)
	13	5.6.2 IRON	37.5	2	Lung	10	9	0	11	37.5	Limited - no conclusion
	13	5.6.2 IRON	37.5	3	Colorectal	3	0		11	37.5
	13	5.6.2 IRON	37.5	4	Lymphomas	1.5	0		11	37.5
	13	5.6.2 IRON	37.5	5	Kidney	1.5	0		11	37.5
	13	5.6.2 IRON	37.5	6	Endometrial	1	0		11	37.5
	13	5.6.2 IRON	37.5	7	Leukaemias	1	0		11	37.5
	13	5.6.2 IRON	37.5	8	Liver	1	0		11	37.5
	13	5.6.2 IRON	37.5	9	Pancreatic	1	0		11	37.5
	13	5.6.2 IRON	37.5	10	Stomach	1	0	0	11	37.5	Limited - no conclusion
	13	5.6.2 IRON	37.5	11	Ovarian	1	0		11	37.5
	13	5.6.2 IRON	37.5	12	Thyroid	1	0		11	37.5
	13	5.6.2 IRON	37.5	13	Prostate	0.5	0	0	11	37.5	Limited - no conclusion
	13	5.6.2 IRON	37.5	14	Oesophageal	0.5	0	0	11	37.5	Limited - no conclusion (Oesophageal adenocarcinoma) | Limited - no conclusion (Oesophageal squamous cell carcinoma)
	13	5.6.2 IRON	37.5	15	Myelomas	0.5	0		11	37.5
	13	5.6.2 IRON	37.5	16	Skin	0.5	0		11	37.5
	13	5.6.2 IRON	37.5	17	Testicular	0.5	0		11	37.5
	13	5.6.2 IRON	37.5	18	Cervical	0.5	0		11	37.5
	13	5.6.2 IRON	37.5	19	Bladder	0.5	0		11	37.5
	13	5.6.2 IRON	37.5	20	Brain and central nervous system	0.5	0		11	37.5
	14	3.6.2 TEA	36	1	Mouth, laryngeal, and pharyngeal	10	2	0	12	36	Limited - no conclusion
	14	3.6.2 TEA	36	2	Liver	6	4	0	12	36	Limited - no conclusion
	14	3.6.2 TEA	36	3	Ovarian	4.5	12	6	12	36	Limited - no conclusion
	14	3.6.2 TEA	36	4	Lung	4.5	12	0	12	36	Limited - no conclusion
	14	3.6.2 TEA	36	5	Brain and central nervous system	3.5	13		12	36
	14	3.6.2 TEA	36	6	Prostate	3	4	0	12	36	Limited - no conclusion
	14	3.6.2 TEA	36	7	Skin	3	4	0	12	36	Limited - no conclusion
	14	3.6.2 TEA	36	8	Endometrial	2	10	2	12	36	Limited - no conclusion
	14	3.6.2 TEA	36	9	Kidney	2	6	2	12	36	Limited - no conclusion
	14	3.6.2 TEA	36	10	Bladder	2	6	4	12	36	Limited - suggestive decreases risk
	14	3.6.2 TEA	36	11	Breast	1	14	6	12	36	Limited - no conclusion (Breast post) | Limited - no conclusion (Breast pre)
	14	3.6.2 TEA	36	12	Oesophageal	1	2		12	36
	14	3.6.2 TEA	36	13	Cervical	1	4		12	36
	14	3.6.2 TEA	36	14	Nasopharyngeal	0.5	6		12	36
	14	3.6.2 TEA	36	15	Thyroid	0.5	2		12	36
	14	3.6.2 TEA	36	16	Gallbladder	-1	0	4	12	36	Limited - no conclusion
	14	3.6.2 TEA	36	17	Stomach	-2.5	4	2	12	36	Limited - no conclusion
	14	3.6.2 TEA	36	18	Colorectal	-2.5	14	8	12	36	Limited - no conclusion
	14	3.6.2 TEA	36	19	Pancreatic	-2.5	5	10	12	36	Limited - no conclusion
	15	5.1.2 DIETARY FIBRE	31	1	Breast	9.5	19	16	13	31	Limited - no conclusion (Breast post) | Limited - no conclusion (Breast pre)
	15	5.1.2 DIETARY FIBRE	31	2	Lung	3.5	0	0	13	31	Limited - no conclusion
	15	5.1.2 DIETARY FIBRE	31	3	Prostate	3.5	0	0	13	31	Limited - no conclusion
	15	5.1.2 DIETARY FIBRE	31	4	Ovarian	1.5	7	3	13	31	Limited - no conclusion
	15	5.1.2 DIETARY FIBRE	31	5	Kidney	1.5	5	2	13	31	Limited - no conclusion
	15	5.1.2 DIETARY FIBRE	31	6	Endometrial	1.5	3	3	13	31	Limited - no conclusion
	15	5.1.2 DIETARY FIBRE	31	7	Liver	1.5	0		13	31
	15	5.1.2 DIETARY FIBRE	31	8	Stomach	1.5	0	0	13	31	Limited - no conclusion
	15	5.1.2 DIETARY FIBRE	31	9	Bladder	1	0		13	31
	15	5.1.2 DIETARY FIBRE	31	10	Pancreatic	1	3		13	31
	15	5.1.2 DIETARY FIBRE	31	11	Head and neck	1	0		13	31
	15	5.1.2 DIETARY FIBRE	31	12	Mouth, laryngeal, and pharyngeal	1	0	0	13	31	Limited - no conclusion
	15	5.1.2 DIETARY FIBRE	31	13	Lymphomas	1	0		13	31
	15	5.1.2 DIETARY FIBRE	31	14	Oesophageal	0.5	0	0	13	31	Limited - no conclusion (Oesophageal adenocarcinoma) | Limited - no conclusion (Oesophageal squamous cell carcinoma)
	15	5.1.2 DIETARY FIBRE	31	15	Brain and central nervous system	0.5	0		13	31
	15	5.1.2 DIETARY FIBRE	31	16	Thyroid	0.5	0		13	31
	15	5.1.2 DIETARY FIBRE	31	17	Gallbladder	0.5	0		13	31
	15	5.1.2 DIETARY FIBRE	31	18	Small intestine	0.5	0		13	31
	15	5.1.2 DIETARY FIBRE	31	19	Cervical	0.5	0		13	31
	15	5.1.2 DIETARY FIBRE	31	20	Colorectal	-1	5	11	13	31	Probable decreases risk
	16	5.6.3 CALCIUM (AND VITAMIN D)	30	1	Colorectal	9	32	16	14	30	Limited - no conclusion
	16	5.6.3 CALCIUM (AND VITAMIN D)	30	2	Breast	5	7	6	14	30	Limited - suggestive decreases risk (Breast post) | Limited - suggestive decreases risk (Breast pre)
	16	5.6.3 CALCIUM (AND VITAMIN D)	30	3	Lung	4	7	0	14	30	Limited - no conclusion
	16	5.6.3 CALCIUM (AND VITAMIN D)	30	4	Liver	3	0		14	30
	16	5.6.3 CALCIUM (AND VITAMIN D)	30	5	Pancreatic	2	0		14	30
	16	5.6.3 CALCIUM (AND VITAMIN D)	30	6	Lymphomas	2	0		14	30
	16	5.6.3 CALCIUM (AND VITAMIN D)	30	7	Skin	1.5	0		14	30
	16	5.6.3 CALCIUM (AND VITAMIN D)	30	8	Leukaemias	1.5	0		14	30
	16	5.6.3 CALCIUM (AND VITAMIN D)	30	9	Stomach	1	0	0	14	30	Limited - no conclusion
	16	5.6.3 CALCIUM (AND VITAMIN D)	30	10	Brain and central nervous system	1	3		14	30
	16	5.6.3 CALCIUM (AND VITAMIN D)	30	11	Myelomas	1	0		14	30
	16	5.6.3 CALCIUM (AND VITAMIN D)	30	12	Endometrial	1	0		14	30
	16	5.6.3 CALCIUM (AND VITAMIN D)	30	13	Oesophageal	1	0	0	14	30	Limited - no conclusion (Oesophageal adenocarcinoma) | Limited - no conclusion (Oesophageal squamous cell carcinoma)
	16	5.6.3 CALCIUM (AND VITAMIN D)	30	14	Testicular	0.5	0		14	30
	16	5.6.3 CALCIUM (AND VITAMIN D)	30	15	Kidney	0.5	0	3	14	30	Limited - no conclusion
	16	5.6.3 CALCIUM (AND VITAMIN D)	30	16	Cervical	0.5	0		14	30
	16	5.6.3 CALCIUM (AND VITAMIN D)	30	17	Thyroid	0.5	0		14	30
	16	5.6.3 CALCIUM (AND VITAMIN D)	30	18	Bladder	-0.5	0	4	14	30	Limited - no conclusion
	16	5.6.3 CALCIUM (AND VITAMIN D)	30	19	Prostate	-1	0	15	14	30	Limited - suggestive increases risk
	16	5.6.3 CALCIUM (AND VITAMIN D)	30	20	Ovarian	-3.5	7	3	14	30	Limited - no conclusion
	17	2.7 MILK AND DAIRY PRODUCTS	28.5	1	Prostate	5.5	8	15	15	28.5	Limited - suggestive increases risk
	17	2.7 MILK AND DAIRY PRODUCTS	28.5	2	Colorectal	4.5	14	10	15	28.5	Probable decreases risk
	17	2.7 MILK AND DAIRY PRODUCTS	28.5	3	Lung	3.5	5	0	15	28.5	Limited - no conclusion
	17	2.7 MILK AND DAIRY PRODUCTS	28.5	4	Ovarian	3	7	5	15	28.5	Limited - no conclusion
	17	2.7 MILK AND DAIRY PRODUCTS	28.5	5	Breast	3	25	8	15	28.5	Limited - no conclusion (Breast post) | Limited - suggestive decreases risk (Breast pre)
	17	2.7 MILK AND DAIRY PRODUCTS	28.5	6	Kidney	3	3	0	15	28.5	Limited - no conclusion
	17	2.7 MILK AND DAIRY PRODUCTS	28.5	7	Lymphomas	1	0		15	28.5
	17	2.7 MILK AND DAIRY PRODUCTS	28.5	8	Pancreatic	1	3		15	28.5
	17	2.7 MILK AND DAIRY PRODUCTS	28.5	9	Thyroid	1	0		15	28.5
	17	2.7 MILK AND DAIRY PRODUCTS	28.5	10	Liver	0.5	0		15	28.5
	17	2.7 MILK AND DAIRY PRODUCTS	28.5	11	Leukaemias	0.5	4		15	28.5
	17	2.7 MILK AND DAIRY PRODUCTS	28.5	12	Small intestine	0.5	0		15	28.5
	17	2.7 MILK AND DAIRY PRODUCTS	28.5	13	Brain and central nervous system	0.5	0		15	28.5
	17	2.7 MILK AND DAIRY PRODUCTS	28.5	14	Oesophageal	0.5	0	0	15	28.5	Limited - no conclusion (Oesophageal adenocarcinoma) | Limited - no conclusion (Oesophageal squamous cell carcinoma)
	17	2.7 MILK AND DAIRY PRODUCTS	28.5	15	Stomach	0.5	2	0	15	28.5	Limited - no conclusion
	17	2.7 MILK AND DAIRY PRODUCTS	28.5	16	Endometrial	0.5	0	0	15	28.5	Limited - no conclusion
	17	2.7 MILK AND DAIRY PRODUCTS	28.5	17	Bladder	-0.5	6	3	15	28.5
	18	5.5.1.2 PROVITAMIN A CAROTENOIDS	27.5	1	Colorectal	9	10		16	27.5
	18	5.5.1.2 PROVITAMIN A CAROTENOIDS	27.5	2	Oesophageal	4	15	0	16	27.5	Limited - no conclusion (Oesophageal adenocarcinoma) | Limited - no conclusion (Oesophageal squamous cell carcinoma)
	18	5.5.1.2 PROVITAMIN A CAROTENOIDS	27.5	3	Bladder	4	14		16	27.5
	18	5.5.1.2 PROVITAMIN A CAROTENOIDS	27.5	4	Lung	3	0	12	16	27.5
	18	5.5.1.2 PROVITAMIN A CAROTENOIDS	27.5	5	Stomach	2	11		16	27.5
	18	5.5.1.2 PROVITAMIN A CAROTENOIDS	27.5	6	Breast	1.5	0	5	16	27.5
	18	5.5.1.2 PROVITAMIN A CAROTENOIDS	27.5	7	Skin	1	0		16	27.5
	18	5.5.1.2 PROVITAMIN A CAROTENOIDS	27.5	8	Liver	1	0		16	27.5
	18	5.5.1.2 PROVITAMIN A CAROTENOIDS	27.5	9	Lymphomas	1	0		16	27.5
	18	5.5.1.2 PROVITAMIN A CAROTENOIDS	27.5	10	Pancreatic	1	0		16	27.5
	18	5.5.1.2 PROVITAMIN A CAROTENOIDS	27.5	11	Ovarian	1	0	3	16	27.5
	18	5.5.1.2 PROVITAMIN A CAROTENOIDS	27.5	12	Endometrial	0.5	0		16	27.5
	18	5.5.1.2 PROVITAMIN A CAROTENOIDS	27.5	13	Prostate	-0.5	0	10	16	27.5
	18	5.5.1.2 PROVITAMIN A CAROTENOIDS	27.5	14	Kidney	-1	0	4	16	27.5
	19	5.5.1.1 RETINOL	27	1	Colorectal	6.5	2	0	17	27	Limited - no conclusion
	19	5.5.1.1 RETINOL	27	2	Lung	2.5	0	8	17	27	Limited - suggestive decreases risk
	19	5.5.1.1 RETINOL	27	3	Lymphomas	2.5	0		17	27
	19	5.5.1.1 RETINOL	27	4	Ovarian	2	5		17	27
	19	5.5.1.1 RETINOL	27	5	Liver	2	0		17	27
	19	5.5.1.1 RETINOL	27	6	Breast	2	0		17	27
	19	5.5.1.1 RETINOL	27	7	Oesophageal	2	0	0	17	27	Limited - no conclusion (Oesophageal adenocarcinoma) | Limited - no conclusion (Oesophageal squamous cell carcinoma)
	19	5.5.1.1 RETINOL	27	8	Bladder	1.5	0		17	27
	19	5.5.1.1 RETINOL	27	9	Brain and central nervous system	1.5	0		17	27
	19	5.5.1.1 RETINOL	27	10	Pancreatic	1.5	0		17	27
	19	5.5.1.1 RETINOL	27	11	Skin	1.5	0	0	17	27	Limited - no conclusion
	19	5.5.1.1 RETINOL	27	12	Endometrial	1	0	0	17	27	Limited - no conclusion
	19	5.5.1.1 RETINOL	27	13	Leukaemias	1	0		17	27
	19	5.5.1.1 RETINOL	27	14	Cervical	0.5	0		17	27
	19	5.5.1.1 RETINOL	27	15	Myelomas	0.5	0		17	27
	19	5.5.1.1 RETINOL	27	16	Testicular	0.5	0		17	27
	19	5.5.1.1 RETINOL	27	17	Kidney	0.5	0	0	17	27	Limited - no conclusion
	19	5.5.1.1 RETINOL	27	18	Thyroid	0.5	0		17	27
	19	5.5.1.1 RETINOL	27	19	Prostate	-1	0	11	17	27	Limited - no conclusion
	19	5.5.1.1 RETINOL	27	20	Stomach	-2	0	7	17	27	Limited - no conclusion
	20	5.5.7 PYRIDOXINE (VITAMIN B6)	27	1	Colorectal	6.5	12	8	18	27	Limited - no conclusion
	20	5.5.7 PYRIDOXINE (VITAMIN B6)	27	2	Lymphomas	2.5	0		18	27
	20	5.5.7 PYRIDOXINE (VITAMIN B6)	27	3	Lung	2.5	0	0	18	27	Limited - no conclusion
	20	5.5.7 PYRIDOXINE (VITAMIN B6)	27	4	Liver	1.5	0		18	27
	20	5.5.7 PYRIDOXINE (VITAMIN B6)	27	5	Breast	1.5	0	0	18	27	Limited - no conclusion (Breast post) | Limited - no conclusion (Breast pre)
	20	5.5.7 PYRIDOXINE (VITAMIN B6)	27	6	Endometrial	1.5	0		18	27
	20	5.5.7 PYRIDOXINE (VITAMIN B6)	27	7	Ovarian	1	0		18	27
	20	5.5.7 PYRIDOXINE (VITAMIN B6)	27	8	Oesophageal	1	0	0	18	27	Limited - no conclusion (Oesophageal adenocarcinoma) | Limited - no conclusion (Oesophageal squamous cell carcinoma)
	20	5.5.7 PYRIDOXINE (VITAMIN B6)	27	9	Prostate	1	0		18	27
	20	5.5.7 PYRIDOXINE (VITAMIN B6)	27	10	Kidney	1	0	3	18	27	Limited - no conclusion
	20	5.5.7 PYRIDOXINE (VITAMIN B6)	27	11	Leukaemias	1	0		18	27
	20	5.5.7 PYRIDOXINE (VITAMIN B6)	27	12	Bladder	1	0		18	27
	20	5.5.7 PYRIDOXINE (VITAMIN B6)	27	13	Pancreatic	1	3		18	27
	20	5.5.7 PYRIDOXINE (VITAMIN B6)	27	14	Stomach	1	4		18	27
	20	5.5.7 PYRIDOXINE (VITAMIN B6)	27	15	Thyroid	0.5	0		18	27
	20	5.5.7 PYRIDOXINE (VITAMIN B6)	27	16	Brain and central nervous system	0.5	0		18	27
	20	5.5.7 PYRIDOXINE (VITAMIN B6)	27	17	Cervical	0.5	0		18	27
	20	5.5.7 PYRIDOXINE (VITAMIN B6)	27	18	Skin	0.5	0	0	18	27	Limited - no conclusion
	20	5.5.7 PYRIDOXINE (VITAMIN B6)	27	19	Testicular	0.5	0		18	27
	20	5.5.7 PYRIDOXINE (VITAMIN B6)	27	20	Myelomas	0.5	0		18	27
	21	2.3.1 SOYA, SOYA PRODUCTS	24	1	Breast	10.5	8	0	19	24	Limited - no conclusion (Breast post) | Limited - no conclusion (Breast pre)
	21	2.3.1 SOYA, SOYA PRODUCTS	24	2	Liver	3.5	4		19	24
	21	2.3.1 SOYA, SOYA PRODUCTS	24	3	Endometrial	3	3	0	19	24	Limited - no conclusion
	21	2.3.1 SOYA, SOYA PRODUCTS	24	4	Pancreatic	2	0		19	24
	21	2.3.1 SOYA, SOYA PRODUCTS	24	5	Colorectal	1.5	4		19	24
	21	2.3.1 SOYA, SOYA PRODUCTS	24	6	Lung	1.5	4		19	24
	21	2.3.1 SOYA, SOYA PRODUCTS	24	7	Prostate	1.5	7		19	24
	21	2.3.1 SOYA, SOYA PRODUCTS	24	8	Ovarian	0.5	2		19	24
	21	2.3.1 SOYA, SOYA PRODUCTS	24	9	Stomach	0	10	6	19	24
	22	5.7.5 ISOFLAVONES	22.5	1	Breast	9.5	12	9	20	22.5	Limited - no conclusion (Breast post) | Limited - no conclusion (Breast pre)
	22	5.7.5 ISOFLAVONES	22.5	2	Lung	5.5	4	6	20	22.5	Limited - suggestive decreases risk (never smokers)
	22	5.7.5 ISOFLAVONES	22.5	3	Colorectal	3	5		20	22.5
	22	5.7.5 ISOFLAVONES	22.5	4	Prostate	1.5	4		20	22.5
	22	5.7.5 ISOFLAVONES	22.5	5	Ovarian	1	2		20	22.5
	22	5.7.5 ISOFLAVONES	22.5	6	Endometrial	1	2	2	20	22.5
	22	5.7.5 ISOFLAVONES	22.5	7	Stomach	0.5	4		20	22.5
	22	5.7.5 ISOFLAVONES	22.5	8	Pancreatic	0.5	0		20	22.5
	23	2.1.2.1 POTATOES	21.5	1	Colorectal	8	5	0	21	21.5	Limited - no conclusion
	23	2.1.2.1 POTATOES	21.5	2	Prostate	5	4	0	21	21.5	Limited - no conclusion
	23	2.1.2.1 POTATOES	21.5	3	Breast	3	2	0	21	21.5	Limited - no conclusion (Breast post) | Limited - no conclusion (Breast pre)
	23	2.1.2.1 POTATOES	21.5	4	Stomach	3	7	0	21	21.5	Limited - no conclusion
	23	2.1.2.1 POTATOES	21.5	5	Lung	0.5	2		21	21.5
	23	2.1.2.1 POTATOES	21.5	6	Ovarian	0.5	4		21	21.5
	23	2.1.2.1 POTATOES	21.5	7	Pancreatic	0.5	2		21	21.5
	23	2.1.2.1 POTATOES	21.5	8	Head and neck	0.5	0		21	21.5
	23	2.1.2.1 POTATOES	21.5	9	Bladder	0.5	5		21	21.5
	24	3.4 SUGAR SWEETENED BEVERAGES	21.5	1	Colorectal	3	8		22	21.5
	24	3.4 SUGAR SWEETENED BEVERAGES	21.5	2	Liver	2.5	0		22	21.5
	24	3.4 SUGAR SWEETENED BEVERAGES	21.5	3	Kidney	2	3		22	21.5
	24	3.4 SUGAR SWEETENED BEVERAGES	21.5	4	Endometrial	1	2		22	21.5
	24	3.4 SUGAR SWEETENED BEVERAGES	21.5	5	Breast	1	7		22	21.5
	24	3.4 SUGAR SWEETENED BEVERAGES	21.5	6	Prostate	1	5		22	21.5
	24	3.4 SUGAR SWEETENED BEVERAGES	21.5	7	Lung	1	0		22	21.5
	24	3.4 SUGAR SWEETENED BEVERAGES	21.5	8	Stomach	1	3		22	21.5
	24	3.4 SUGAR SWEETENED BEVERAGES	21.5	9	Pancreatic	1	7		22	21.5
	24	3.4 SUGAR SWEETENED BEVERAGES	21.5	10	Lymphomas	1	3		22	21.5
	24	3.4 SUGAR SWEETENED BEVERAGES	21.5	11	Myelomas	1	2		22	21.5
	24	3.4 SUGAR SWEETENED BEVERAGES	21.5	12	Leukaemias	1	2		22	21.5
	24	3.4 SUGAR SWEETENED BEVERAGES	21.5	13	Oesophageal	1	2		22	21.5
	24	3.4 SUGAR SWEETENED BEVERAGES	21.5	14	Bladder	0.5	0	0	22	21.5	Limited - no conclusion
	24	3.4 SUGAR SWEETENED BEVERAGES	21.5	15	Brain and central nervous system	0.5	0		22	21.5
	24	3.4 SUGAR SWEETENED BEVERAGES	21.5	16	Thyroid	0.5	0		22	21.5
	24	3.4 SUGAR SWEETENED BEVERAGES	21.5	17	Skin	0.5	0		22	21.5
	24	3.4 SUGAR SWEETENED BEVERAGES	21.5	18	Ovarian	0.5	0		22	21.5
	24	3.4 SUGAR SWEETENED BEVERAGES	21.5	19	Mouth, laryngeal, and pharyngeal	0.5	0		22	21.5
	24	3.4 SUGAR SWEETENED BEVERAGES	21.5	20	Small intestine	0.5	0		22	21.5
	24	3.4 SUGAR SWEETENED BEVERAGES	21.5	21	Gallbladder	0.5	0		22	21.5
	25	5.5.8 COBALAMIN (VITAMIN B12)	21.5	1	Lymphomas	2.5	0		23	21.5
	25	5.5.8 COBALAMIN (VITAMIN B12)	21.5	2	Colorectal	2	0		23	21.5
	25	5.5.8 COBALAMIN (VITAMIN B12)	21.5	3	Liver	2	0		23	21.5
	25	5.5.8 COBALAMIN (VITAMIN B12)	21.5	4	Lung	1.5	0		23	21.5
	25	5.5.8 COBALAMIN (VITAMIN B12)	21.5	5	Pancreatic	1.5	2		23	21.5
	25	5.5.8 COBALAMIN (VITAMIN B12)	21.5	6	Breast	1.5	0	0	23	21.5	Limited - no conclusion (Breast post) | Limited - no conclusion (Breast pre)
	25	5.5.8 COBALAMIN (VITAMIN B12)	21.5	7	Endometrial	1.5	0		23	21.5
	25	5.5.8 COBALAMIN (VITAMIN B12)	21.5	8	Oesophageal	1	0		23	21.5
	25	5.5.8 COBALAMIN (VITAMIN B12)	21.5	9	Kidney	1	0		23	21.5
	25	5.5.8 COBALAMIN (VITAMIN B12)	21.5	10	Stomach	1	3		23	21.5
	25	5.5.8 COBALAMIN (VITAMIN B12)	21.5	11	Bladder	1	0		23	21.5
	25	5.5.8 COBALAMIN (VITAMIN B12)	21.5	12	Leukaemias	1	0		23	21.5
	25	5.5.8 COBALAMIN (VITAMIN B12)	21.5	13	Testicular	0.5	0		23	21.5
	25	5.5.8 COBALAMIN (VITAMIN B12)	21.5	14	Skin	0.5	0	0	23	21.5	Limited - no conclusion
	25	5.5.8 COBALAMIN (VITAMIN B12)	21.5	15	Ovarian	0.5	0		23	21.5
	25	5.5.8 COBALAMIN (VITAMIN B12)	21.5	16	Myelomas	0.5	0		23	21.5
	25	5.5.8 COBALAMIN (VITAMIN B12)	21.5	17	Prostate	0.5	0		23	21.5
	25	5.5.8 COBALAMIN (VITAMIN B12)	21.5	18	Brain and central nervous system	0.5	0		23	21.5
	25	5.5.8 COBALAMIN (VITAMIN B12)	21.5	19	Thyroid	0.5	0		23	21.5
	25	5.5.8 COBALAMIN (VITAMIN B12)	21.5	20	Cervical	0.5	0		23	21.5
	26	3.4 ARTIFICIAL SWEETENED BEVERAGES	19.5	1	Liver	2.5	2		24	19.5
	26	3.4 ARTIFICIAL SWEETENED BEVERAGES	19.5	2	Kidney	2	0		24	19.5
	26	3.4 ARTIFICIAL SWEETENED BEVERAGES	19.5	3	Colorectal	1.5	6		24	19.5
	26	3.4 ARTIFICIAL SWEETENED BEVERAGES	19.5	4	Myelomas	1	3		24	19.5
	26	3.4 ARTIFICIAL SWEETENED BEVERAGES	19.5	5	Lung	1	0		24	19.5
	26	3.4 ARTIFICIAL SWEETENED BEVERAGES	19.5	6	Oesophageal	1	9		24	19.5
	26	3.4 ARTIFICIAL SWEETENED BEVERAGES	19.5	7	Bladder	1	0	0	24	19.5	Limited - no conclusion
	26	3.4 ARTIFICIAL SWEETENED BEVERAGES	19.5	8	Breast	1	4		24	19.5
	26	3.4 ARTIFICIAL SWEETENED BEVERAGES	19.5	9	Lymphomas	1	4		24	19.5
	26	3.4 ARTIFICIAL SWEETENED BEVERAGES	19.5	10	Endometrial	1	2		24	19.5
	26	3.4 ARTIFICIAL SWEETENED BEVERAGES	19.5	11	Leukaemias	1	3		24	19.5
	26	3.4 ARTIFICIAL SWEETENED BEVERAGES	19.5	12	Stomach	1	4		24	19.5
	26	3.4 ARTIFICIAL SWEETENED BEVERAGES	19.5	13	Prostate	1	2		24	19.5
	26	3.4 ARTIFICIAL SWEETENED BEVERAGES	19.5	14	Mouth, laryngeal, and pharyngeal	0.5	0		24	19.5
	26	3.4 ARTIFICIAL SWEETENED BEVERAGES	19.5	15	Thyroid	0.5	0		24	19.5
	26	3.4 ARTIFICIAL SWEETENED BEVERAGES	19.5	16	Gallbladder	0.5	0		24	19.5
	26	3.4 ARTIFICIAL SWEETENED BEVERAGES	19.5	17	Small intestine	0.5	0		24	19.5
	26	3.4 ARTIFICIAL SWEETENED BEVERAGES	19.5	18	Skin	0.5	0		24	19.5
	26	3.4 ARTIFICIAL SWEETENED BEVERAGES	19.5	19	Brain and central nervous system	0.5	0		24	19.5
	26	3.4 ARTIFICIAL SWEETENED BEVERAGES	19.5	20	Ovarian	0.5	0		24	19.5
	26	3.4 ARTIFICIAL SWEETENED BEVERAGES	19.5	21	Pancreatic	0	5	3	24	19.5
	27	5.6.7 ZINC	19.5	1	Lung	3	0	0	25	19.5	Limited - no conclusion
	27	5.6.7 ZINC	19.5	2	Colorectal	2.5	0		25	19.5
	27	5.6.7 ZINC	19.5	3	Kidney	2	0		25	19.5
	27	5.6.7 ZINC	19.5	4	Breast	1.5	0		25	19.5
	27	5.6.7 ZINC	19.5	5	Thyroid	1	0		25	19.5
	27	5.6.7 ZINC	19.5	6	Leukaemias	1	0		25	19.5
	27	5.6.7 ZINC	19.5	7	Endometrial	1	0		25	19.5
	27	5.6.7 ZINC	19.5	8	Ovarian	1	0		25	19.5
	27	5.6.7 ZINC	19.5	9	Prostate	1	0	0	25	19.5	Limited - no conclusion
	27	5.6.7 ZINC	19.5	10	Testicular	0.5	0		25	19.5
	27	5.6.7 ZINC	19.5	11	Brain and central nervous system	0.5	0		25	19.5
	27	5.6.7 ZINC	19.5	12	Pancreatic	0.5	0		25	19.5
	27	5.6.7 ZINC	19.5	13	Oesophageal	0.5	0	0	25	19.5	Limited - no conclusion (Oesophageal adenocarcinoma) | Limited - no conclusion (Oesophageal squamous cell carcinoma)
	27	5.6.7 ZINC	19.5	14	Bladder	0.5	0		25	19.5
	27	5.6.7 ZINC	19.5	15	Skin	0.5	0		25	19.5
	27	5.6.7 ZINC	19.5	16	Lymphomas	0.5	0		25	19.5
	27	5.6.7 ZINC	19.5	17	Stomach	0.5	0		25	19.5
	27	5.6.7 ZINC	19.5	18	Cervical	0.5	0		25	19.5
	27	5.6.7 ZINC	19.5	19	Liver	0.5	0		25	19.5
	27	5.6.7 ZINC	19.5	20	Myelomas	0.5	0		25	19.5
	28	2.5.1 RED AND PROCESSED MEAT	19	1	Breast	4	14	0	26	19	Limited - no conclusion (Breast post) | Limited - no conclusion (Breast pre)
	28	2.5.1 RED AND PROCESSED MEAT	19	2	Bladder	3.5	6		26	19
	28	2.5.1 RED AND PROCESSED MEAT	19	3	Colorectal	3	20	15	26	19
	28	2.5.1 RED AND PROCESSED MEAT	19	4	Lung	2.5	10		26	19
	28	2.5.1 RED AND PROCESSED MEAT	19	5	Leukaemias	1.5	2		26	19
	28	2.5.1 RED AND PROCESSED MEAT	19	6	Kidney	1.5	4		26	19
	28	2.5.1 RED AND PROCESSED MEAT	19	7	Ovarian	1	2		26	19
	28	2.5.1 RED AND PROCESSED MEAT	19	8	Other/mix lymphatic and haematologic	1	0		26	19
	28	2.5.1 RED AND PROCESSED MEAT	19	9	Pancreatic	1	12		26	19
	28	2.5.1 RED AND PROCESSED MEAT	19	10	Lymphomas	1	4		26	19
	28	2.5.1 RED AND PROCESSED MEAT	19	11	Liver	1	6		26	19
	28	2.5.1 RED AND PROCESSED MEAT	19	12	Prostate	1	12		26	19
	28	2.5.1 RED AND PROCESSED MEAT	19	13	Endometrial	1	4		26	19
	28	2.5.1 RED AND PROCESSED MEAT	19	14	Brain and central nervous system	1	3		26	19
	28	2.5.1 RED AND PROCESSED MEAT	19	15	Skin	0.5	4		26	19
	28	2.5.1 RED AND PROCESSED MEAT	19	16	Myelomas	0.5	0		26	19
	28	2.5.1 RED AND PROCESSED MEAT	19	17	Thyroid	0.5	0		26	19
	28	2.5.1 RED AND PROCESSED MEAT	19	18	Mouth, laryngeal, and pharyngeal	0.5	0		26	19
	28	2.5.1 RED AND PROCESSED MEAT	19	19	Oesophageal	-2	3	3	26	19
	28	2.5.1 RED AND PROCESSED MEAT	19	20	Stomach	-5	5	5	26	19
	29	5.6.4 SELENIUM	19	1	Breast	3	0	0	27	19	Limited - no conclusion (Breast post) | Limited - no conclusion (Breast pre)
	29	5.6.4 SELENIUM	19	2	Kidney	3	0		27	19
	29	5.6.4 SELENIUM	19	3	Colorectal	2.5	0	0	27	19	Limited - no conclusion
	29	5.6.4 SELENIUM	19	4	Thyroid	2	0		27	19
	29	5.6.4 SELENIUM	19	5	Skin	1.5	0	0	27	19	Limited - no conclusion
	29	5.6.4 SELENIUM	19	6	Pancreatic	1	0		27	19
	29	5.6.4 SELENIUM	19	7	Ovarian	1	0		27	19
	29	5.6.4 SELENIUM	19	8	Bladder	1	0	0	27	19	Limited - no conclusion
	29	5.6.4 SELENIUM	19	9	Endometrial	1	0		27	19
	29	5.6.4 SELENIUM	19	10	Leukaemias	1	0		27	19
	29	5.6.4 SELENIUM	19	11	Testicular	0.5	0		27	19
	29	5.6.4 SELENIUM	19	12	Liver	0.5	0		27	19
	29	5.6.4 SELENIUM	19	13	Oesophageal	0.5	0		27	19
	29	5.6.4 SELENIUM	19	14	Cervical	0.5	0		27	19
	29	5.6.4 SELENIUM	19	15	Lung	0.5	0	6	27	19	Limited - no conclusion
	29	5.6.4 SELENIUM	19	16	Lymphomas	0.5	0		27	19
	29	5.6.4 SELENIUM	19	17	Myelomas	0.5	0		27	19
	29	5.6.4 SELENIUM	19	18	Brain and central nervous system	0.5	0		27	19
	29	5.6.4 SELENIUM	19	19	Stomach	-1	0	3	27	19	Limited - no conclusion
	29	5.6.4 SELENIUM	19	20	Prostate	-1	0	9	27	19	Limited - suggestive increases risk
	30	5.5.1 VITAMIN A	18	1	Breast	7	22	0	28	18	Limited - no conclusion (Breast post) | Limited - no conclusion (Breast pre)
	30	5.5.1 VITAMIN A	18	2	Oesophageal	3	13	0	28	18	Limited - no conclusion (Oesophageal adenocarcinoma) | Limited - no conclusion (Oesophageal squamous cell carcinoma)
	30	5.5.1 VITAMIN A	18	3	Ovarian	2.5	10	3	28	18	Limited - no conclusion
	30	5.5.1 VITAMIN A	18	4	Prostate	2	0	0	28	18	Limited - no conclusion
	30	5.5.1 VITAMIN A	18	5	Skin	1	0	0	28	18	Limited - no conclusion
	30	5.5.1 VITAMIN A	18	6	Cervical	1	9		28	18
	30	5.5.1 VITAMIN A	18	7	Lung	1	0	0	28	18	Limited - no conclusion
	30	5.5.1 VITAMIN A	18	8	Colorectal	0.5	0	0	28	18	Limited - no conclusion
	31	5.6.8 COPPER	18	1	Colorectal	2.5	0		29	18
	31	5.6.8 COPPER	18	2	Kidney	2	0		29	18
	31	5.6.8 COPPER	18	3	Breast	1.5	0		29	18
	31	5.6.8 COPPER	18	4	Leukaemias	1	0		29	18
	31	5.6.8 COPPER	18	5	Thyroid	1	0		29	18
	31	5.6.8 COPPER	18	6	Ovarian	1	0		29	18
	31	5.6.8 COPPER	18	7	Lung	1	0	0	29	18	Limited - no conclusion
	31	5.6.8 COPPER	18	8	Prostate	1	0		29	18
	31	5.6.8 COPPER	18	9	Endometrial	1	0		29	18
	31	5.6.8 COPPER	18	10	Skin	1	0		29	18
	31	5.6.8 COPPER	18	11	Testicular	0.5	0		29	18
	31	5.6.8 COPPER	18	12	Lymphomas	0.5	0		29	18
	31	5.6.8 COPPER	18	13	Oesophageal	0.5	0		29	18
	31	5.6.8 COPPER	18	14	Bladder	0.5	0		29	18
	31	5.6.8 COPPER	18	15	Brain and central nervous system	0.5	0		29	18
	31	5.6.8 COPPER	18	16	Stomach	0.5	0		29	18
	31	5.6.8 COPPER	18	17	Pancreatic	0.5	0		29	18
	31	5.6.8 COPPER	18	18	Myelomas	0.5	0		29	18
	31	5.6.8 COPPER	18	19	Cervical	0.5	0		29	18
	31	5.6.8 COPPER	18	20	Liver	0.5	0		29	18
	32	5.6.6 PHOSPHORUS	17.5	1	Colorectal	3	0		32	17.5
	32	5.6.6 PHOSPHORUS	17.5	2	Lung	1.5	0		32	17.5
	32	5.6.6 PHOSPHORUS	17.5	3	Lymphomas	1.5	0		32	17.5
	32	5.6.6 PHOSPHORUS	17.5	4	Breast	1.5	0		32	17.5
	32	5.6.6 PHOSPHORUS	17.5	5	Leukaemias	1	0		32	17.5
	32	5.6.6 PHOSPHORUS	17.5	6	Prostate	1	0	0	32	17.5	Limited - no conclusion
	32	5.6.6 PHOSPHORUS	17.5	7	Endometrial	1	0		32	17.5
	32	5.6.6 PHOSPHORUS	17.5	8	Pancreatic	1	0		32	17.5
	32	5.6.6 PHOSPHORUS	17.5	9	Myelomas	0.5	0		32	17.5
	32	5.6.6 PHOSPHORUS	17.5	10	Testicular	0.5	0		32	17.5
	32	5.6.6 PHOSPHORUS	17.5	11	Ovarian	0.5	0		32	17.5
	32	5.6.6 PHOSPHORUS	17.5	12	Oesophageal	0.5	0		32	17.5
	32	5.6.6 PHOSPHORUS	17.5	13	Liver	0.5	0		32	17.5
	32	5.6.6 PHOSPHORUS	17.5	14	Cervical	0.5	0		32	17.5
	32	5.6.6 PHOSPHORUS	17.5	15	Skin	0.5	0		32	17.5
	32	5.6.6 PHOSPHORUS	17.5	16	Stomach	0.5	0		32	17.5
	32	5.6.6 PHOSPHORUS	17.5	17	Kidney	0.5	0		32	17.5
	32	5.6.6 PHOSPHORUS	17.5	18	Bladder	0.5	0		32	17.5
	32	5.6.6 PHOSPHORUS	17.5	19	Thyroid	0.5	0		32	17.5
	32	5.6.6 PHOSPHORUS	17.5	20	Brain and central nervous system	0.5	0		32	17.5
	33	8.1.1 BMI EARLY ADULTHOOD	17.5	1	Breast	5.5	21	14	33	17.5	Probable decreases risk (Breast post) | Probable decreases risk (Breast pre)
	33	8.1.1 BMI EARLY ADULTHOOD	17.5	2	Colorectal	4.5	15		33	17.5
	33	8.1.1 BMI EARLY ADULTHOOD	17.5	3	Endometrial	1.5	10	7	33	17.5
	33	8.1.1 BMI EARLY ADULTHOOD	17.5	4	Kidney	1.5	0		33	17.5
	33	8.1.1 BMI EARLY ADULTHOOD	17.5	5	Ovarian	1	15		33	17.5
	33	8.1.1 BMI EARLY ADULTHOOD	17.5	6	Liver	1	0		33	17.5
	33	8.1.1 BMI EARLY ADULTHOOD	17.5	7	Thyroid	1	0		33	17.5
	33	8.1.1 BMI EARLY ADULTHOOD	17.5	8	Hepatobiliary tract cancer	1	0		33	17.5
	33	8.1.1 BMI EARLY ADULTHOOD	17.5	9	Oesophageal	0.5	0		33	17.5
	33	8.1.1 BMI EARLY ADULTHOOD	17.5	10	Stomach	0.5	0		33	17.5
	33	8.1.1 BMI EARLY ADULTHOOD	17.5	11	Lymphomas	0.5	0		33	17.5
	33	8.1.1 BMI EARLY ADULTHOOD	17.5	12	Pancreatic	0	0	4	33	17.5
	33	8.1.1 BMI EARLY ADULTHOOD	17.5	13	Prostate	-1	0	7	33	17.5
	34	3.4 SOFT DRINKS	17	1	Kidney	4	3	0	34	17	Limited - no conclusion
	34	3.4 SOFT DRINKS	17	2	Colorectal	3.5	6		34	17
	34	3.4 SOFT DRINKS	17	3	Liver	2	3		34	17
	34	3.4 SOFT DRINKS	17	4	Stomach	1.5	2		34	17
	34	3.4 SOFT DRINKS	17	5	Breast	1.5	4		34	17
	34	3.4 SOFT DRINKS	17	6	Prostate	1	3		34	17
	34	3.4 SOFT DRINKS	17	7	Lung	1	2	0	34	17	Limited - no conclusion
	34	3.4 SOFT DRINKS	17	8	Bladder	0.5	0		34	17
	34	3.4 SOFT DRINKS	17	9	Ovarian	0.5	3		34	17
	34	3.4 SOFT DRINKS	17	10	Endometrial	0.5	2		34	17
	34	3.4 SOFT DRINKS	17	11	Thyroid	0.5	0		34	17
	34	3.4 SOFT DRINKS	17	12	Other/mix lymphatic and haematologic	0.5	2		34	17
	34	3.4 SOFT DRINKS	17	13	Brain and central nervous system	0.5	2		34	17
	34	3.4 SOFT DRINKS	17	14	Pancreatic	-0.5	8	6	34	17	Limited - no conclusion
	35	5.2.5 TRANS FATTY ACIDS	17	1	Breast	11	9	0	35	17	Limited - no conclusion (Breast post) | Limited - no conclusion (Breast pre)
	35	5.2.5 TRANS FATTY ACIDS	17	2	Ovarian	3.5	6	3	35	17	Limited - no conclusion
	35	5.2.5 TRANS FATTY ACIDS	17	3	Lymphomas	1	4		35	17
	35	5.2.5 TRANS FATTY ACIDS	17	4	Colorectal	0.5	8		35	17
	35	5.2.5 TRANS FATTY ACIDS	17	5	Liver	0.5	0		35	17
	35	5.2.5 TRANS FATTY ACIDS	17	6	Prostate	0.5	6		35	17
	36	2.3.4 PEANUTS	16	1	Colorectal	4	2		36	16
	36	2.3.4 PEANUTS	16	2	Liver	3.5	5	0	36	16	Limited - no conclusion
	36	2.3.4 PEANUTS	16	3	Lung	3	2		36	16
	36	2.3.4 PEANUTS	16	4	Prostate	1	0		36	16
	36	2.3.4 PEANUTS	16	5	Oesophageal	1	3		36	16
	36	2.3.4 PEANUTS	16	6	Stomach	1	2		36	16
	36	2.3.4 PEANUTS	16	7	Breast	0.5	0		36	16
	36	2.3.4 PEANUTS	16	8	Endometrial	0.5	2		36	16
	36	2.3.4 PEANUTS	16	9	Pancreatic	0.5	2		36	16
	36	2.3.4 PEANUTS	16	10	Bladder	0.5	0		36	16
	36	2.3.4 PEANUTS	16	11	Ovarian	0.5	0		36	16
	37	5.5.13 MULTIVITAMIN SUPPLEMENTS	16	1	Colorectal	3	0	10	37	16	Limited - suggestive decreases risk
	37	5.5.13 MULTIVITAMIN SUPPLEMENTS	16	2	Myelomas	1.5	0		37	16
	37	5.5.13 MULTIVITAMIN SUPPLEMENTS	16	3	Brain and central nervous system	1.5	0		37	16
	37	5.5.13 MULTIVITAMIN SUPPLEMENTS	16	4	Kidney	1.5	0		37	16
	37	5.5.13 MULTIVITAMIN SUPPLEMENTS	16	5	Liver	1.5	0		37	16
	37	5.5.13 MULTIVITAMIN SUPPLEMENTS	16	6	Lymphomas	1.5	0		37	16
	37	5.5.13 MULTIVITAMIN SUPPLEMENTS	16	7	Prostate	1.5	0	0	37	16	Limited - no conclusion
	37	5.5.13 MULTIVITAMIN SUPPLEMENTS	16	8	Leukaemias	1.5	0		37	16
	37	5.5.13 MULTIVITAMIN SUPPLEMENTS	16	9	Pancreatic	1.5	0		37	16
	37	5.5.13 MULTIVITAMIN SUPPLEMENTS	16	10	Thyroid	1	0		37	16
	37	5.5.13 MULTIVITAMIN SUPPLEMENTS	16	11	Breast	1	0		37	16
	37	5.5.13 MULTIVITAMIN SUPPLEMENTS	16	12	Ovarian	1	0		37	16
	37	5.5.13 MULTIVITAMIN SUPPLEMENTS	16	13	Oesophageal	1	0		37	16
	37	5.5.13 MULTIVITAMIN SUPPLEMENTS	16	14	Mouth, laryngeal, and pharyngeal	1	0		37	16
	37	5.5.13 MULTIVITAMIN SUPPLEMENTS	16	15	Others	0.5	0		37	16
	37	5.5.13 MULTIVITAMIN SUPPLEMENTS	16	16	Bladder	0.5	0	4	37	16	Limited - no conclusion
	37	5.5.13 MULTIVITAMIN SUPPLEMENTS	16	17	Skin	0.5	0	0	37	16	Limited - no conclusion
	37	5.5.13 MULTIVITAMIN SUPPLEMENTS	16	18	Endometrial	-0.5	0	3	37	16	Limited - no conclusion
	37	5.5.13 MULTIVITAMIN SUPPLEMENTS	16	19	Stomach	-2.5	0	6	37	16
	37	5.5.13 MULTIVITAMIN SUPPLEMENTS	16	20	Lung	-2.5	0	8	37	16	Limited - no conclusion
	38	1.6.1 BREASTFEEDING	15.5	1	Ovarian	9	5	3	38	15.5	Limited - suggestive decreases risk
	38	1.6.1 BREASTFEEDING	15.5	2	Breast	3.5	5	0	38	15.5	Probable decreases risk (Breast post) | Probable decreases risk (Breast pre)
	38	1.6.1 BREASTFEEDING	15.5	3	Lymphomas	1.5	11		38	15.5
	38	1.6.1 BREASTFEEDING	15.5	4	Leukaemias	1.5	33		38	15.5
	39	2.1.1 CEREALS (GRAINS)	15.5	1	Breast	3.5	14	0	39	15.5	Limited - no conclusion (Breast post) | Limited - no conclusion (Breast pre)
	39	2.1.1 CEREALS (GRAINS)	15.5	2	Stomach	3	9	0	39	15.5	Limited - no conclusion
	39	2.1.1 CEREALS (GRAINS)	15.5	3	Colorectal	3	0	0	39	15.5	Limited - no conclusion
	39	2.1.1 CEREALS (GRAINS)	15.5	4	Lung	1	0	0	39	15.5	Limited - no conclusion
	39	2.1.1 CEREALS (GRAINS)	15.5	5	Lymphomas	1	0		39	15.5
	39	2.1.1 CEREALS (GRAINS)	15.5	6	Ovarian	0.5	5		39	15.5
	39	2.1.1 CEREALS (GRAINS)	15.5	7	Thyroid	0.5	0		39	15.5
	39	2.1.1 CEREALS (GRAINS)	15.5	8	Oesophageal	0.5	0	0	39	15.5	Limited - no conclusion (Oesophageal adenocarcinoma) | Limited - no conclusion (Oesophageal squamous cell carcinoma)
	39	2.1.1 CEREALS (GRAINS)	15.5	9	Skin	0.5	0		39	15.5
	39	2.1.1 CEREALS (GRAINS)	15.5	10	Brain and central nervous system	0.5	5		39	15.5
	39	2.1.1 CEREALS (GRAINS)	15.5	11	Liver	0.5	0	0	39	15.5	Limited - no conclusion
	39	2.1.1 CEREALS (GRAINS)	15.5	12	Pancreatic	0.5	0		39	15.5
	39	2.1.1 CEREALS (GRAINS)	15.5	13	Bladder	0.5	0	0	39	15.5	Limited - no conclusion
	40	2.5.1 MEAT	14.5	1	Gallbladder	2	0		40	14.5
	40	2.5.1 MEAT	14.5	2	Lymphomas	1.5	0		40	14.5
	40	2.5.1 MEAT	14.5	3	Stomach	1.5	5		40	14.5
	40	2.5.1 MEAT	14.5	4	Hepatobiliary tract cancer	1	0		40	14.5
	40	2.5.1 MEAT	14.5	5	Thyroid	1	0		40	14.5
	40	2.5.1 MEAT	14.5	6	Lung	1	0	6	40	14.5	Limited - no conclusion
	40	2.5.1 MEAT	14.5	7	Other/mix lymphatic and haematologic	1	0		40	14.5
	40	2.5.1 MEAT	14.5	8	Leukaemias	1	0		40	14.5
	40	2.5.1 MEAT	14.5	9	Oesophageal	0.5	0	0	40	14.5	Limited - no conclusion (Oesophageal adenocarcinoma) | Limited - no conclusion (Oesophageal squamous cell carcinoma)
	40	2.5.1 MEAT	14.5	10	Brain and central nervous system	0.5	0		40	14.5
	40	2.5.1 MEAT	14.5	11	Mouth, laryngeal, and pharyngeal	0.5	0	0	40	14.5	Limited - no conclusion
	40	2.5.1 MEAT	14.5	12	Endometrial	0.5	0		40	14.5
	40	2.5.1 MEAT	14.5	13	Breast	0.5	13		40	14.5
	40	2.5.1 MEAT	14.5	14	Pancreatic	0.5	0		40	14.5
	40	2.5.1 MEAT	14.5	15	Ovarian	0.5	8		40	14.5
	40	2.5.1 MEAT	14.5	16	Myelomas	0.5	0		40	14.5
	40	2.5.1 MEAT	14.5	17	Liver	0.5	0		40	14.5
	40	2.5.1 MEAT	14.5	18	Colorectal	0.5	8		40	14.5
	40	2.5.1 MEAT	14.5	19	Skin	0.5	0	0	40	14.5	Limited - no conclusion
	40	2.5.1 MEAT	14.5	20	Prostate	0.5	0		40	14.5
	40	2.5.1 MEAT	14.5	21	Kidney	0.5	0	0	40	14.5	Limited - no conclusion
	40	2.5.1 MEAT	14.5	22	Bladder	-2	0	4	40	14.5	Limited - no conclusion
	41	2.7.1 MILK, FRESH MILK, DRIED MILK	14.5	1	Colorectal	6.5	20	9	41	14.5
	41	2.7.1 MILK, FRESH MILK, DRIED MILK	14.5	2	Prostate	2.5	5	14	41	14.5
	41	2.7.1 MILK, FRESH MILK, DRIED MILK	14.5	3	Liver	2	3		41	14.5
	41	2.7.1 MILK, FRESH MILK, DRIED MILK	14.5	4	Mouth, laryngeal, and pharyngeal	1.5	21		41	14.5
	41	2.7.1 MILK, FRESH MILK, DRIED MILK	14.5	5	Pancreatic	1	6		41	14.5
	41	2.7.1 MILK, FRESH MILK, DRIED MILK	14.5	6	Stomach	1	6		41	14.5
	41	2.7.1 MILK, FRESH MILK, DRIED MILK	14.5	7	Oesophageal	1	2		41	14.5
	41	2.7.1 MILK, FRESH MILK, DRIED MILK	14.5	8	Ovarian	1	9	5	41	14.5
	41	2.7.1 MILK, FRESH MILK, DRIED MILK	14.5	9	Lymphomas	1	4		41	14.5
	41	2.7.1 MILK, FRESH MILK, DRIED MILK	14.5	10	Endometrial	0.5	0		41	14.5
	41	2.7.1 MILK, FRESH MILK, DRIED MILK	14.5	11	Cervical	0.5	0		41	14.5
	41	2.7.1 MILK, FRESH MILK, DRIED MILK	14.5	12	Lung	-0.5	10	5	41	14.5
	41	2.7.1 MILK, FRESH MILK, DRIED MILK	14.5	13	Bladder	-1	6	6	41	14.5	Limited - no conclusion
	41	2.7.1 MILK, FRESH MILK, DRIED MILK	14.5	14	Breast	-2.5	13	7	41	14.5
	42	2.5.1.3 RED MEAT	14	1	Oesophageal	6.5	5	0	42	14	Limited - no conclusion (Oesophageal adenocarcinoma) | Limited - no conclusion (Oesophageal squamous cell carcinoma)
	42	2.5.1.3 RED MEAT	14	2	Prostate	2.5	13	8	42	14	Limited - no conclusion
	42	2.5.1.3 RED MEAT	14	3	Colorectal	2.5	13	11	42	14	Probable increases risk
	42	2.5.1.3 RED MEAT	14	4	Lung	1.5	7	7	42	14	Limited - suggestive increases risk
	42	2.5.1.3 RED MEAT	14	5	Kidney	1.5	6	2	42	14
	42	2.5.1.3 RED MEAT	14	6	Leukaemias	1.5	3		42	14
	42	2.5.1.3 RED MEAT	14	7	Pancreatic	1	12	9	42	14	Limited - suggestive increases risk
	42	2.5.1.3 RED MEAT	14	8	Brain and central nervous system	1	6		42	14
	42	2.5.1.3 RED MEAT	14	9	Hepatobiliary tract cancer	1	0		42	14
	42	2.5.1.3 RED MEAT	14	10	Lymphomas	1	8		42	14
	42	2.5.1.3 RED MEAT	14	11	Small intestine	0.5	0		42	14
	42	2.5.1.3 RED MEAT	14	12	Skin	0.5	3		42	14
	42	2.5.1.3 RED MEAT	14	13	Other/mix lymphatic and haematologic	0.5	3		42	14
	42	2.5.1.3 RED MEAT	14	14	Mouth, laryngeal, and pharyngeal	0.5	0	0	42	14	Limited - no conclusion
	42	2.5.1.3 RED MEAT	14	15	Myelomas	0.5	0		42	14
	42	2.5.1.3 RED MEAT	14	16	Thyroid	0.5	0		42	14
	42	2.5.1.3 RED MEAT	14	17	Breast	-0.5	20	6	42	14
	42	2.5.1.3 RED MEAT	14	18	Bladder	-0.5	5	5	42	14
	42	2.5.1.3 RED MEAT	14	19	Liver	-1	6	2	42	14
	42	2.5.1.3 RED MEAT	14	20	Endometrial	-1.5	6	4	42	14	Limited - no conclusion
	42	2.5.1.3 RED MEAT	14	21	Ovarian	-2.5	9	5	42	14	Limited - no conclusion
	42	2.5.1.3 RED MEAT	14	22	Stomach	-3	11	4	42	14
	43	4.4.2 ACRYLAMIDE	13	1	Breast	3.5	8	0	43	13	Limited - no conclusion (Breast post) | Limited - no conclusion (Breast pre)
	43	4.4.2 ACRYLAMIDE	13	2	Lung	1.5	2		43	13
	43	4.4.2 ACRYLAMIDE	13	3	Colorectal	1.5	7		43	13
	43	4.4.2 ACRYLAMIDE	13	4	Kidney	1	7		43	13
	43	4.4.2 ACRYLAMIDE	13	5	Mouth, laryngeal, and pharyngeal	1	2	0	43	13	Limited - no conclusion
	43	4.4.2 ACRYLAMIDE	13	6	Stomach	0.5	2		43	13
	43	4.4.2 ACRYLAMIDE	13	7	Oesophageal	0.5	5		43	13
	43	4.4.2 ACRYLAMIDE	13	8	Prostate	0.5	7		43	13
	43	4.4.2 ACRYLAMIDE	13	9	Ovarian	0.5	6	3	43	13	Limited - no conclusion
	43	4.4.2 ACRYLAMIDE	13	10	Lymphomas	0.5	2		43	13
	43	4.4.2 ACRYLAMIDE	13	11	Myelomas	0.5	2		43	13
	43	4.4.2 ACRYLAMIDE	13	12	Liver	0.5	0		43	13
	43	4.4.2 ACRYLAMIDE	13	13	Pancreatic	0.5	5		43	13
	43	4.4.2 ACRYLAMIDE	13	14	Leukaemias	0.5	0		43	13
	43	4.4.2 ACRYLAMIDE	13	15	Bladder	0.5	3		43	13
	43	4.4.2 ACRYLAMIDE	13	16	Endometrial	-0.5	6	3	43	13	Limited - no conclusion
	44	4.3.5.4.1 DIETARY NITRATE AND NITRITE	12	1	Oesophageal	3	41	0	44	12	Limited - no conclusion (Oesophageal adenocarcinoma) | Limited - no conclusion (Oesophageal squamous cell carcinoma)
	44	4.3.5.4.1 DIETARY NITRATE AND NITRITE	12	2	Stomach	3	41	0	44	12	Limited - no conclusion
	44	4.3.5.4.1 DIETARY NITRATE AND NITRITE	12	3	Colorectal	1.5	41		44	12
	44	4.3.5.4.1 DIETARY NITRATE AND NITRITE	12	4	Brain and central nervous system	1	41		44	12
	44	4.3.5.4.1 DIETARY NITRATE AND NITRITE	12	5	Breast	0.5	41		44	12
	44	4.3.5.4.1 DIETARY NITRATE AND NITRITE	12	6	Ovarian	0.5	3		44	12
	44	4.3.5.4.1 DIETARY NITRATE AND NITRITE	12	7	Bladder	0.5	41		44	12
	44	4.3.5.4.1 DIETARY NITRATE AND NITRITE	12	8	Thyroid	0.5	41		44	12
	44	4.3.5.4.1 DIETARY NITRATE AND NITRITE	12	9	Pancreatic	0.5	41		44	12
	44	4.3.5.4.1 DIETARY NITRATE AND NITRITE	12	10	Kidney	0.5	41		44	12
	44	4.3.5.4.1 DIETARY NITRATE AND NITRITE	12	11	Lymphomas	0.5	41		44	12
	45	5.2 CHOLESTEROL, DIETARY	12	1	Stomach	3	14	0	45	12	Limited - no conclusion
	45	5.2 CHOLESTEROL, DIETARY	12	2	Breast	3	3	0	45	12	Limited - no conclusion (Breast post) | Limited - no conclusion (Breast pre)
	45	5.2 CHOLESTEROL, DIETARY	12	3	Ovarian	3	7	0	45	12	Limited - no conclusion
	45	5.2 CHOLESTEROL, DIETARY	12	4	Oesophageal	1.5	12		45	12
	45	5.2 CHOLESTEROL, DIETARY	12	5	Lymphomas	1	0		45	12
	45	5.2 CHOLESTEROL, DIETARY	12	6	Liver	1	2		45	12
	45	5.2 CHOLESTEROL, DIETARY	12	7	Colorectal	0.5	0	0	45	12	Limited - no conclusion
	45	5.2 CHOLESTEROL, DIETARY	12	8	Brain and central nervous system	0.5	0		45	12
	45	5.2 CHOLESTEROL, DIETARY	12	9	Lung	0.5	0		45	12
	45	5.2 CHOLESTEROL, DIETARY	12	10	Pancreatic	-2	0	4	45	12	Limited - no conclusion
	46	2.2.1.5.13 TOMATOES	11.5	1	Prostate	4.5	5	6	46	11.5
	46	2.2.1.5.13 TOMATOES	11.5	2	Colorectal	3	3		46	11.5
	46	2.2.1.5.13 TOMATOES	11.5	3	Liver	2.5	0		46	11.5
	46	2.2.1.5.13 TOMATOES	11.5	4	Bladder	1.5	0		46	11.5
	46	2.2.1.5.13 TOMATOES	11.5	5	Pancreatic	0.5	0		46	11.5
	46	2.2.1.5.13 TOMATOES	11.5	6	Breast	0.5	0		46	11.5
	46	2.2.1.5.13 TOMATOES	11.5	7	Kidney	-1	0	2	46	11.5
	47	2.6.2 PLANT OILS	10.5	1	Colorectal	3.5	0		47	10.5
	47	2.6.2 PLANT OILS	10.5	2	Ovarian	2	10	3	47	10.5	Limited - no conclusion
	47	2.6.2 PLANT OILS	10.5	3	Prostate	2	0	0	47	10.5	Limited - no conclusion
	47	2.6.2 PLANT OILS	10.5	4	Lymphomas	1	0		47	10.5
	47	2.6.2 PLANT OILS	10.5	5	Bladder	0.5	0		47	10.5
	47	2.6.2 PLANT OILS	10.5	6	Liver	0.5	0		47	10.5
	47	2.6.2 PLANT OILS	10.5	7	Breast	0.5	0	0	47	10.5	Limited - no conclusion (Breast post) | Limited - no conclusion (Breast pre)
	47	2.6.2 PLANT OILS	10.5	8	Lung	0.5	0	0	47	10.5	Limited - no conclusion
	48	3.6.1 COFFEE	10.5	1	Prostate	6.5	16	8	48	10.5	Limited - no conclusion
	48	3.6.1 COFFEE	10.5	2	Liver	6	14	6	48	10.5	Probable decreases risk
	48	3.6.1 COFFEE	10.5	3	Brain and central nervous system	3.5	13		48	10.5
	48	3.6.1 COFFEE	10.5	4	Mouth, laryngeal, and pharyngeal	3	5	0	48	10.5	Limited - suggestive decreases risk
	48	3.6.1 COFFEE	10.5	5	Skin	2	4	7	48	10.5	Limited - suggestive decreases risk (basal cell carcinoma in men and women and malignant melanoma in women))
	48	3.6.1 COFFEE	10.5	6	Kidney	1.5	10	5	48	10.5	Limited - no conclusion
	48	3.6.1 COFFEE	10.5	7	Endometrial	1.5	13	7	48	10.5	Probable decreases risk
	48	3.6.1 COFFEE	10.5	8	Lymphomas	1.5	9		48	10.5
	48	3.6.1 COFFEE	10.5	9	Colorectal	1	14	13	48	10.5	Limited - no conclusion
	48	3.6.1 COFFEE	10.5	10	Head and neck	0.5	0		48	10.5
	48	3.6.1 COFFEE	10.5	11	Ovarian	0.5	18	9	48	10.5	Limited - no conclusion
	48	3.6.1 COFFEE	10.5	12	Hepatobiliary tract cancer	0.5	0		48	10.5
	48	3.6.1 COFFEE	10.5	13	Leukaemias	0.5	0		48	10.5
	48	3.6.1 COFFEE	10.5	14	Testicular	0.5	0		48	10.5
	48	3.6.1 COFFEE	10.5	15	Thyroid	0.5	4		48	10.5
	48	3.6.1 COFFEE	10.5	16	Myelomas	0.5	0		48	10.5
	48	3.6.1 COFFEE	10.5	17	Cervical	0.5	0		48	10.5
	48	3.6.1 COFFEE	10.5	18	Gallbladder	-0.5	0	5	48	10.5	Limited - no conclusion
	48	3.6.1 COFFEE	10.5	19	Lung	-1	0	7	48	10.5	Limited - no conclusion
	48	3.6.1 COFFEE	10.5	20	Stomach	-3	14	10	48	10.5	Limited - no conclusion
	48	3.6.1 COFFEE	10.5	21	Bladder	-3	8	11	48	10.5	Limited - no conclusion
	48	3.6.1 COFFEE	10.5	22	Pancreatic	-4	12	19	48	10.5	Limited - no conclusion
	48	3.6.1 COFFEE	10.5	23	Oesophageal	-4	0	5	48	10.5	Limited - no conclusion (Oesophageal adenocarcinoma) | Limited - no conclusion (Oesophageal squamous cell carcinoma)
	48	3.6.1 COFFEE	10.5	24	Breast	-4.5	10	14	48	10.5	Limited - no conclusion (Breast post) | Limited - no conclusion (Breast pre)
	49	5.1.5 GLYCEMIC INDEX	10.5	1	Liver	3	7	4	49	10.5	Limited - no conclusion
	49	5.1.5 GLYCEMIC INDEX	10.5	2	Endometrial	2	11	5	49	10.5	Limited - no conclusion
	49	5.1.5 GLYCEMIC INDEX	10.5	3	Breast	1.5	22	10	49	10.5	Limited - no conclusion (Breast post) | Limited - no conclusion (Breast pre)
	49	5.1.5 GLYCEMIC INDEX	10.5	4	Mouth, laryngeal, and pharyngeal	1.5	0		49	10.5
	49	5.1.5 GLYCEMIC INDEX	10.5	5	Kidney	1	3		49	10.5
	49	5.1.5 GLYCEMIC INDEX	10.5	6	Head and neck	1	0		49	10.5
	49	5.1.5 GLYCEMIC INDEX	10.5	7	Pancreatic	0.5	11	10	49	10.5	Limited - no conclusion
	49	5.1.5 GLYCEMIC INDEX	10.5	8	Skin	0.5	2		49	10.5
	49	5.1.5 GLYCEMIC INDEX	10.5	9	Myelomas	0.5	2		49	10.5
	49	5.1.5 GLYCEMIC INDEX	10.5	10	Prostate	0.5	8		49	10.5
	49	5.1.5 GLYCEMIC INDEX	10.5	11	Brain and central nervous system	0.5	2		49	10.5
	49	5.1.5 GLYCEMIC INDEX	10.5	12	Ovarian	0.5	8		49	10.5
	49	5.1.5 GLYCEMIC INDEX	10.5	13	Oesophageal	0.5	2		49	10.5
	49	5.1.5 GLYCEMIC INDEX	10.5	14	Thyroid	0.5	2		49	10.5
	49	5.1.5 GLYCEMIC INDEX	10.5	15	Hepatobiliary tract cancer	0.5	2		49	10.5
	49	5.1.5 GLYCEMIC INDEX	10.5	16	Bladder	0.5	3		49	10.5
	49	5.1.5 GLYCEMIC INDEX	10.5	17	Lymphomas	0.5	2		49	10.5
	49	5.1.5 GLYCEMIC INDEX	10.5	18	Lung	0.5	7		49	10.5
	49	5.1.5 GLYCEMIC INDEX	10.5	19	Stomach	0.5	7		49	10.5
	49	5.1.5 GLYCEMIC INDEX	10.5	20	Colorectal	-6	19	11	49	10.5	Limited - no conclusion
	50	5.3.1 TOTAL PROTEIN	10.5	1	Prostate	3.5	7	0	50	10.5	Limited - no conclusion
	50	5.3.1 TOTAL PROTEIN	10.5	2	Ovarian	3	4	0	50	10.5	Limited - no conclusion
	50	5.3.1 TOTAL PROTEIN	10.5	3	Lymphomas	1	0		50	10.5
	50	5.3.1 TOTAL PROTEIN	10.5	4	Brain and central nervous system	0.5	0		50	10.5
	50	5.3.1 TOTAL PROTEIN	10.5	5	Endometrial	0.5	0	0	50	10.5	Limited - no conclusion
	50	5.3.1 TOTAL PROTEIN	10.5	6	Liver	0.5	0		50	10.5
	50	5.3.1 TOTAL PROTEIN	10.5	7	Pancreatic	0.5	14		50	10.5
	50	5.3.1 TOTAL PROTEIN	10.5	8	Breast	0.5	0	0	50	10.5	Limited - no conclusion (Breast post) | Limited - no conclusion (Breast pre)
	50	5.3.1 TOTAL PROTEIN	10.5	9	Colorectal	0.5	0		50	10.5
	51	2.5.1.3.3 PORK	10	1	Colorectal	5.5	0		51	10
	51	2.5.1.3.3 PORK	10	2	Kidney	1	0		51	10
	51	2.5.1.3.3 PORK	10	3	Breast	0.5	0		51	10
	51	2.5.1.3.3 PORK	10	4	Ovarian	0.5	3		51	10
	51	2.5.1.3.3 PORK	10	5	Skin	0.5	0		51	10
	51	2.5.1.3.3 PORK	10	6	Mouth, laryngeal, and pharyngeal	0.5	0		51	10
	51	2.5.1.3.3 PORK	10	7	Lung	0.5	0		51	10
	51	2.5.1.3.3 PORK	10	8	Hepatobiliary tract cancer	0.5	0		51	10
	51	2.5.1.3.3 PORK	10	9	Liver	0.5	0		51	10
	51	2.5.1.3.3 PORK	10	10	Oesophageal	0.5	0		51	10
	51	2.5.1.3.3 PORK	10	11	Pancreatic	0.5	0		51	10
	51	2.5.1.3.3 PORK	10	12	Stomach	0.5	0		51	10
	51	2.5.1.3.3 PORK	10	13	Endometrial	0.5	0		51	10
	51	2.5.1.3.3 PORK	10	14	Prostate	-2	0	4	51	10
	52	2.7.2 CHEESE	10	1	Lung	3.5	6		52	10
	52	2.7.2 CHEESE	10	2	Colorectal	2	11	7	52	10
	52	2.7.2 CHEESE	10	3	Breast	2	10		52	10
	52	2.7.2 CHEESE	10	4	Pancreatic	1	4		52	10
	52	2.7.2 CHEESE	10	5	Liver	1	0		52	10
	52	2.7.2 CHEESE	10	6	Kidney	0.5	0		52	10
	52	2.7.2 CHEESE	10	7	Ovarian	0.5	8	8	52	10
	52	2.7.2 CHEESE	10	8	Prostate	0.5	3	11	52	10
	52	2.7.2 CHEESE	10	9	Mouth, laryngeal, and pharyngeal	0.5	14		52	10
	52	2.7.2 CHEESE	10	10	Endometrial	0.5	0		52	10
	52	2.7.2 CHEESE	10	11	Brain and central nervous system	0.5	0		52	10
	52	2.7.2 CHEESE	10	12	Oesophageal	0.5	0		52	10
	52	2.7.2 CHEESE	10	13	Bladder	-3	7	3	52	10	Limited - no conclusion
	53	2.7.3 YOGHURT	10	1	Colorectal	6	10		53	10
	53	2.7.3 YOGHURT	10	2	Lung	3	0		53	10
	53	2.7.3 YOGHURT	10	3	Liver	1	0		53	10
	53	2.7.3 YOGHURT	10	4	Oesophageal	0.5	0		53	10
	53	2.7.3 YOGHURT	10	5	Mouth, laryngeal, and pharyngeal	0.5	8		53	10
	53	2.7.3 YOGHURT	10	6	Breast	0.5	6		53	10
	53	2.7.3 YOGHURT	10	7	Pancreatic	0.5	4		53	10
	53	2.7.3 YOGHURT	10	8	Stomach	0.5	0		53	10
	53	2.7.3 YOGHURT	10	9	Bladder	0	0	3	53	10	Limited - no conclusion
	53	2.7.3 YOGHURT	10	10	Ovarian	-0.5	7	5	53	10
	53	2.7.3 YOGHURT	10	11	Prostate	-2	0	6	53	10
	54	3.5.2 FRUIT JUICE	10	1	Liver	4	0		54	10
	54	3.5.2 FRUIT JUICE	10	2	Prostate	2.5	4		54	10
	54	3.5.2 FRUIT JUICE	10	3	Colorectal	1.5	4		54	10
	54	3.5.2 FRUIT JUICE	10	4	Endometrial	0.5	2		54	10
	54	3.5.2 FRUIT JUICE	10	5	Breast	0.5	7		54	10
	54	3.5.2 FRUIT JUICE	10	6	Kidney	0.5	2		54	10
	54	3.5.2 FRUIT JUICE	10	7	Brain and central nervous system	0.5	0		54	10
	54	3.5.2 FRUIT JUICE	10	8	Pancreatic	0	3	5	54	10
	55	5.1.5 GLYCEMIC LOAD	10	1	Endometrial	3.5	13	6	55	10	Probable increases risk
	55	5.1.5 GLYCEMIC LOAD	10	2	Mouth, laryngeal, and pharyngeal	1.5	0		55	10
	55	5.1.5 GLYCEMIC LOAD	10	3	Head and neck	1	0		55	10
	55	5.1.5 GLYCEMIC LOAD	10	4	Pancreatic	0.5	12	12	55	10	Limited - no conclusion
	55	5.1.5 GLYCEMIC LOAD	10	5	Lymphomas	0.5	2		55	10
	55	5.1.5 GLYCEMIC LOAD	10	6	Myelomas	0.5	2		55	10
	55	5.1.5 GLYCEMIC LOAD	10	7	Bladder	0.5	3		55	10
	55	5.1.5 GLYCEMIC LOAD	10	8	Ovarian	0.5	8		55	10
	55	5.1.5 GLYCEMIC LOAD	10	9	Hepatobiliary tract cancer	0.5	2		55	10
	55	5.1.5 GLYCEMIC LOAD	10	10	Prostate	0.5	7		55	10
	55	5.1.5 GLYCEMIC LOAD	10	11	Stomach	0.5	7		55	10
	55	5.1.5 GLYCEMIC LOAD	10	12	Thyroid	0.5	2		55	10
	55	5.1.5 GLYCEMIC LOAD	10	13	Kidney	0.5	3		55	10
	55	5.1.5 GLYCEMIC LOAD	10	14	Lung	0.5	7		55	10
	55	5.1.5 GLYCEMIC LOAD	10	15	Oesophageal	0.5	2		55	10
	55	5.1.5 GLYCEMIC LOAD	10	16	Skin	0.5	2		55	10
	55	5.1.5 GLYCEMIC LOAD	10	17	Brain and central nervous system	0.5	2		55	10
	55	5.1.5 GLYCEMIC LOAD	10	18	Breast	0	21	11	55	10	Limited - no conclusion (Breast post) | Limited - no conclusion (Breast pre)
	55	5.1.5 GLYCEMIC LOAD	10	19	Liver	0	7	4	55	10
	55	5.1.5 GLYCEMIC LOAD	10	20	Colorectal	-3	19	13	55	10	Limited - no conclusion
	56	5.2.2 SATURATED FATTY ACIDS	10	1	Colorectal	3.5	18		56	10
	56	5.2.2 SATURATED FATTY ACIDS	10	2	Ovarian	1.5	11	3	56	10	Limited - no conclusion
	56	5.2.2 SATURATED FATTY ACIDS	10	3	Lung	1.5	0		56	10
	56	5.2.2 SATURATED FATTY ACIDS	10	4	Lymphomas	1.5	0		56	10
	56	5.2.2 SATURATED FATTY ACIDS	10	5	Liver	1.5	5		56	10
	56	5.2.2 SATURATED FATTY ACIDS	10	6	Skin	1	2		56	10
	56	5.2.2 SATURATED FATTY ACIDS	10	7	Other/mix lymphatic and haematologic	1	0		56	10
	56	5.2.2 SATURATED FATTY ACIDS	10	8	Leukaemias	0.5	0		56	10
	56	5.2.2 SATURATED FATTY ACIDS	10	9	Bladder	0.5	5		56	10
	56	5.2.2 SATURATED FATTY ACIDS	10	10	Thyroid	0.5	0		56	10
	56	5.2.2 SATURATED FATTY ACIDS	10	11	Small intestine	0.5	0		56	10
	56	5.2.2 SATURATED FATTY ACIDS	10	12	Brain and central nervous system	0.5	0		56	10
	56	5.2.2 SATURATED FATTY ACIDS	10	13	Pancreatic	0.5	0	5	56	10	Limited - suggestive increases risk
	56	5.2.2 SATURATED FATTY ACIDS	10	14	Prostate	-1.5	0	9	56	10	Limited - no conclusion
	56	5.2.2 SATURATED FATTY ACIDS	10	15	Breast	-3	8	8	56	10	Limited - no conclusion (Breast post) | Limited - no conclusion (Breast pre)
	57	5.2.4.2 LINOLEIC ACID	10	1	Prostate	2.5	15		57	10
	57	5.2.4.2 LINOLEIC ACID	10	2	Mouth, laryngeal, and pharyngeal	1.5	0		57	10
	57	5.2.4.2 LINOLEIC ACID	10	3	Oesophageal	1.5	0		57	10
	57	5.2.4.2 LINOLEIC ACID	10	4	Stomach	1	0		57	10
	57	5.2.4.2 LINOLEIC ACID	10	5	Skin	1	0		57	10
	57	5.2.4.2 LINOLEIC ACID	10	6	Colorectal	1	0		57	10
	57	5.2.4.2 LINOLEIC ACID	10	7	Ovarian	1	0		57	10
	57	5.2.4.2 LINOLEIC ACID	10	8	Endometrial	0.5	0		57	10
	57	5.2.4.2 LINOLEIC ACID	10	9	Breast	0.5	0		57	10
	57	5.2.4.2 LINOLEIC ACID	10	10	Head and neck	0.5	0		57	10
	57	5.2.4.2 LINOLEIC ACID	10	11	Pancreatic	-1	0	3	57	10
	58	5.5.1.2 BETA-CAROTENE SUPPLEMENTS	10	1	Lung	3	4	0	114	1	Convincing increases risk (current and former smokers)
	58	5.5.1.2 BETA-CAROTENE SUPPLEMENTS	10	2	Prostate	3	4	0	114	1	Substantial effect on risk unlikely
	58	5.5.1.2 BETA-CAROTENE SUPPLEMENTS	10	3	Skin	3	3	0	114	1	Substantial effect on risk unlikely
	58	5.5.1.2 BETA-CAROTENE SUPPLEMENTS	10	4	Colorectal	0.5	4		114	1
	58	5.5.1.2 BETA-CAROTENE SUPPLEMENTS	10	5	Stomach	0.5	3		114	1
	58	5.5.1.2 BETA-CAROTENE SUPPLEMENTS	10	6	Pancreatic	0.5	3		114	1
	58	5.5.1.2 BETA-CAROTENE SUPPLEMENTS	10	7	Bladder	0.5	2		114	1
	58	5.5.1.2 BETA-CAROTENE SUPPLEMENTS	10	8	Oesophageal	-1	0	3	114	1
	59	2.5.1.3.1 BEEF	9.5	1	Colorectal	5.5	0		58	9.5
	59	2.5.1.3.1 BEEF	9.5	2	Kidney	1	0		58	9.5
	59	2.5.1.3.1 BEEF	9.5	3	Skin	1	0		58	9.5
	59	2.5.1.3.1 BEEF	9.5	4	Hepatobiliary tract cancer	0.5	0		58	9.5
	59	2.5.1.3.1 BEEF	9.5	5	Endometrial	0.5	0		58	9.5
	59	2.5.1.3.1 BEEF	9.5	6	Oesophageal	0.5	0		58	9.5
	59	2.5.1.3.1 BEEF	9.5	7	Breast	0.5	0		58	9.5
	59	2.5.1.3.1 BEEF	9.5	8	Mouth, laryngeal, and pharyngeal	0.5	0		58	9.5
	59	2.5.1.3.1 BEEF	9.5	9	Stomach	0.5	0		58	9.5
	59	2.5.1.3.1 BEEF	9.5	10	Pancreatic	0.5	0		58	9.5
	59	2.5.1.3.1 BEEF	9.5	11	Lung	0.5	0		58	9.5
	59	2.5.1.3.1 BEEF	9.5	12	Liver	0.5	0		58	9.5
	59	2.5.1.3.1 BEEF	9.5	13	Ovarian	-0.5	3	3	58	9.5
	59	2.5.1.3.1 BEEF	9.5	14	Prostate	-2	0	6	58	9.5
	60	8.1.3 WEIGHT	9.5	1	Lymphomas	2.5	6		59	9.5
	60	8.1.3 WEIGHT	9.5	2	Kidney	2	0	7	59	9.5
	60	8.1.3 WEIGHT	9.5	3	Endometrial	1.5	0		59	9.5
	60	8.1.3 WEIGHT	9.5	4	Thyroid	1.5	0		59	9.5
	60	8.1.3 WEIGHT	9.5	5	Ovarian	1	0	3	59	9.5
	60	8.1.3 WEIGHT	9.5	6	Breast	1	0		59	9.5
	60	8.1.3 WEIGHT	9.5	7	Other/mix lymphatic and haematologic	0.5	0		59	9.5
	60	8.1.3 WEIGHT	9.5	8	Bladder	0.5	0		59	9.5
	60	8.1.3 WEIGHT	9.5	9	Pancreatic	0.5	0	5	59	9.5
	60	8.1.3 WEIGHT	9.5	10	Colorectal	0.5	0		59	9.5
	60	8.1.3 WEIGHT	9.5	11	Leukaemias	0.5	0		59	9.5
	60	8.1.3 WEIGHT	9.5	12	Prostate	0	0	14	59	9.5
	60	8.1.3 WEIGHT	9.5	13	Lung	0	0	7	59	9.5
	60	8.1.3 WEIGHT	9.5	14	Gallbladder	-1	0	2	59	9.5
	60	8.1.3 WEIGHT	9.5	15	Oesophageal	-1.5	0	5	59	9.5
	61	5.5.10 VITAMIN D SUPPLEMENTS	9	1	Skin	2	3		60	9
	61	5.5.10 VITAMIN D SUPPLEMENTS	9	2	Colorectal	1.5	6		60	9
	61	5.5.10 VITAMIN D SUPPLEMENTS	9	3	Endometrial	0.5	0		60	9
	61	5.5.10 VITAMIN D SUPPLEMENTS	9	4	Prostate	0.5	0		60	9
	61	5.5.10 VITAMIN D SUPPLEMENTS	9	5	Leukaemias	0.5	0		60	9
	61	5.5.10 VITAMIN D SUPPLEMENTS	9	6	Lymphomas	0.5	0		60	9
	61	5.5.10 VITAMIN D SUPPLEMENTS	9	7	Oesophageal	0.5	0		60	9
	61	5.5.10 VITAMIN D SUPPLEMENTS	9	8	Lung	0.5	0		60	9
	61	5.5.10 VITAMIN D SUPPLEMENTS	9	9	Bladder	0.5	0		60	9
	61	5.5.10 VITAMIN D SUPPLEMENTS	9	10	Stomach	0.5	0		60	9
	61	5.5.10 VITAMIN D SUPPLEMENTS	9	11	Ovarian	0.5	0		60	9
	61	5.5.10 VITAMIN D SUPPLEMENTS	9	12	Pancreatic	0.5	0		60	9
	61	5.5.10 VITAMIN D SUPPLEMENTS	9	13	Myelomas	0.5	0		60	9
	61	5.5.10 VITAMIN D SUPPLEMENTS	9	14	Others	0.5	0		60	9
	61	5.5.10 VITAMIN D SUPPLEMENTS	9	15	Kidney	0.5	0		60	9
	61	5.5.10 VITAMIN D SUPPLEMENTS	9	16	Liver	0.5	0		60	9
	61	5.5.10 VITAMIN D SUPPLEMENTS	9	17	Brain and central nervous system	0.5	0		60	9
	61	5.5.10 VITAMIN D SUPPLEMENTS	9	18	Breast	-2	4	4	60	9
	62	4.3.5.2 SWEETNERS	8.5	1	Bladder	6	21	0	61	8.5	Limited - no conclusion
	62	4.3.5.2 SWEETNERS	8.5	2	Endometrial	1.5	10		61	8.5
	62	4.3.5.2 SWEETNERS	8.5	3	Breast	0.5	0		61	8.5
	62	4.3.5.2 SWEETNERS	8.5	4	Ovarian	0.5	0		61	8.5
	63	5.5.2 LYCOPENE	8.5	1	Bladder	7	8	0	62	8.5	Limited - no conclusion
	63	5.5.2 LYCOPENE	8.5	2	Colorectal	4.5	6	0	62	8.5	Limited - no conclusion
	63	5.5.2 LYCOPENE	8.5	3	Stomach	1.5	6		62	8.5
	63	5.5.2 LYCOPENE	8.5	4	Pancreatic	1	0		62	8.5
	63	5.5.2 LYCOPENE	8.5	5	Liver	1	0		62	8.5
	63	5.5.2 LYCOPENE	8.5	6	Oesophageal	1	0		62	8.5
	63	5.5.2 LYCOPENE	8.5	7	Lung	0.5	0	5	62	8.5	Limited - no conclusion
	63	5.5.2 LYCOPENE	8.5	8	Skin	0.5	0	0	62	8.5	Limited - no conclusion
	63	5.5.2 LYCOPENE	8.5	9	Ovarian	-0.5	0	3	62	8.5	Limited - no conclusion
	63	5.5.2 LYCOPENE	8.5	10	Kidney	-1	0	4	62	8.5	Limited - no conclusion
	63	5.5.2 LYCOPENE	8.5	11	Breast	-3	0	6	62	8.5
	63	5.5.2 LYCOPENE	8.5	12	Prostate	-4	0	9	62	8.5	Limited - no conclusion
	64	2.1.1.1 WHOLEGRAIN CEREALS AND CEREAL PRODUCTS	8	1	Colorectal	3	11	6	63	8	Probable decreases risk
	64	2.1.1.1 WHOLEGRAIN CEREALS AND CEREAL PRODUCTS	8	2	Liver	1.5	2		63	8
	64	2.1.1.1 WHOLEGRAIN CEREALS AND CEREAL PRODUCTS	8	3	Pancreatic	0.5	0		63	8
	64	2.1.1.1 WHOLEGRAIN CEREALS AND CEREAL PRODUCTS	8	4	Stomach	0.5	5		63	8
	64	2.1.1.1 WHOLEGRAIN CEREALS AND CEREAL PRODUCTS	8	5	Head and neck	0.5	0		63	8
	64	2.1.1.1 WHOLEGRAIN CEREALS AND CEREAL PRODUCTS	8	6	Thyroid	0.5	0		63	8
	64	2.1.1.1 WHOLEGRAIN CEREALS AND CEREAL PRODUCTS	8	7	Lung	0.5	0		63	8
	64	2.1.1.1 WHOLEGRAIN CEREALS AND CEREAL PRODUCTS	8	8	Bladder	0.5	0		63	8
	64	2.1.1.1 WHOLEGRAIN CEREALS AND CEREAL PRODUCTS	8	9	Breast	0.5	8		63	8
	65	5.1.2.1 CEREAL FIBRE	8	1	Colorectal	2	6	5	64	8
	65	5.1.2.1 CEREAL FIBRE	8	2	Stomach	1.5	0		64	8
	65	5.1.2.1 CEREAL FIBRE	8	3	Liver	1	0		64	8
	65	5.1.2.1 CEREAL FIBRE	8	4	Kidney	1	0		64	8
	65	5.1.2.1 CEREAL FIBRE	8	5	Endometrial	1	0		64	8
	65	5.1.2.1 CEREAL FIBRE	8	6	Gallbladder	0.5	0		64	8
	65	5.1.2.1 CEREAL FIBRE	8	7	Thyroid	0.5	0		64	8
	65	5.1.2.1 CEREAL FIBRE	8	8	Pancreatic	0.5	0		64	8
	65	5.1.2.1 CEREAL FIBRE	8	9	Lung	0.5	0		64	8
	65	5.1.2.1 CEREAL FIBRE	8	10	Cervical	0.5	0		64	8
	65	5.1.2.1 CEREAL FIBRE	8	11	Bladder	0.5	0		64	8
	65	5.1.2.1 CEREAL FIBRE	8	12	Head and neck	0.5	0		64	8
	65	5.1.2.1 CEREAL FIBRE	8	13	Prostate	0.5	0		64	8
	65	5.1.2.1 CEREAL FIBRE	8	14	Ovarian	0.5	0		64	8
	65	5.1.2.1 CEREAL FIBRE	8	15	Oesophageal	0.5	0		64	8
	65	5.1.2.1 CEREAL FIBRE	8	16	Breast	-3.5	10	8	64	8
	66	5.2.4.1 DPA (DOCOSAPENTAENOIC ACID)	7.5	1	Mouth, laryngeal, and pharyngeal	1.5	0		65	7.5
	66	5.2.4.1 DPA (DOCOSAPENTAENOIC ACID)	7.5	2	Stomach	1	0		65	7.5
	66	5.2.4.1 DPA (DOCOSAPENTAENOIC ACID)	7.5	3	Skin	1	0		65	7.5
	66	5.2.4.1 DPA (DOCOSAPENTAENOIC ACID)	7.5	4	Colorectal	1	3		65	7.5
	66	5.2.4.1 DPA (DOCOSAPENTAENOIC ACID)	7.5	5	Oesophageal	1	0		65	7.5
	66	5.2.4.1 DPA (DOCOSAPENTAENOIC ACID)	7.5	6	Ovarian	0.5	0		65	7.5
	66	5.2.4.1 DPA (DOCOSAPENTAENOIC ACID)	7.5	7	Lung	0.5	0		65	7.5
	66	5.2.4.1 DPA (DOCOSAPENTAENOIC ACID)	7.5	8	Head and neck	0.5	0		65	7.5
	66	5.2.4.1 DPA (DOCOSAPENTAENOIC ACID)	7.5	9	Kidney	0.5	0		65	7.5
	66	5.2.4.1 DPA (DOCOSAPENTAENOIC ACID)	7.5	10	Breast	0.5	6		65	7.5
	66	5.2.4.1 DPA (DOCOSAPENTAENOIC ACID)	7.5	11	Prostate	-0.5	6	5	65	7.5
	67	5.2.4.1 EPA (EICOSAPENTAENOIC ACID)	7.5	1	Mouth, laryngeal, and pharyngeal	1.5	0		66	7.5
	67	5.2.4.1 EPA (EICOSAPENTAENOIC ACID)	7.5	2	Oesophageal	1.5	0		66	7.5
	67	5.2.4.1 EPA (EICOSAPENTAENOIC ACID)	7.5	3	Skin	1	0		66	7.5
	67	5.2.4.1 EPA (EICOSAPENTAENOIC ACID)	7.5	4	Stomach	1	0		66	7.5
	67	5.2.4.1 EPA (EICOSAPENTAENOIC ACID)	7.5	5	Colorectal	1	8		66	7.5
	67	5.2.4.1 EPA (EICOSAPENTAENOIC ACID)	7.5	6	Lung	0.5	0		66	7.5
	67	5.2.4.1 EPA (EICOSAPENTAENOIC ACID)	7.5	7	Kidney	0.5	0		66	7.5
	67	5.2.4.1 EPA (EICOSAPENTAENOIC ACID)	7.5	8	Breast	0.5	9		66	7.5
	67	5.2.4.1 EPA (EICOSAPENTAENOIC ACID)	7.5	9	Ovarian	0.5	0		66	7.5
	67	5.2.4.1 EPA (EICOSAPENTAENOIC ACID)	7.5	10	Endometrial	0.5	0		66	7.5
	67	5.2.4.1 EPA (EICOSAPENTAENOIC ACID)	7.5	11	Head and neck	0.5	0		66	7.5
	67	5.2.4.1 EPA (EICOSAPENTAENOIC ACID)	7.5	12	Prostate	-1.5	10	7	66	7.5
	68	6.1.3 VIGOROUS INTENSITY ACTIVITY	7.5	1	Prostate	2	0		67	7.5
	68	6.1.3 VIGOROUS INTENSITY ACTIVITY	7.5	2	Colorectal	1.5	0		67	7.5
	68	6.1.3 VIGOROUS INTENSITY ACTIVITY	7.5	3	Liver	1.5	7		67	7.5
	68	6.1.3 VIGOROUS INTENSITY ACTIVITY	7.5	4	Lung	0.5	0		67	7.5
	68	6.1.3 VIGOROUS INTENSITY ACTIVITY	7.5	5	Lymphomas	0.5	0		67	7.5
	68	6.1.3 VIGOROUS INTENSITY ACTIVITY	7.5	6	Pancreatic	0.5	0		67	7.5
	68	6.1.3 VIGOROUS INTENSITY ACTIVITY	7.5	7	Oesophageal	0.5	0		67	7.5
	68	6.1.3 VIGOROUS INTENSITY ACTIVITY	7.5	8	Skin	0.5	0		67	7.5
	68	6.1.3 VIGOROUS INTENSITY ACTIVITY	7.5	9	Ovarian	0.5	0		67	7.5
	68	6.1.3 VIGOROUS INTENSITY ACTIVITY	7.5	10	Gallbladder	0.5	0		67	7.5
	68	6.1.3 VIGOROUS INTENSITY ACTIVITY	7.5	11	Kidney	0.5	0		67	7.5
	68	6.1.3 VIGOROUS INTENSITY ACTIVITY	7.5	12	Endometrial	-0.5	0	4	67	7.5
	68	6.1.3 VIGOROUS INTENSITY ACTIVITY	7.5	13	Breast	-1	0	6	67	7.5	Probable decreases risk (Breast pre)
	69	2.5.2 SALTED FISH	7	1	Nasopharyngeal	6	26	0	68	7	Probable increases risk
	69	2.5.2 SALTED FISH	7	2	Stomach	1	11		68	7
	70	3.7.1.1 BEERS	7	1	Skin	8	0		69	7
	70	3.7.1.1 BEERS	7	2	Colorectal	2	0	5	69	7
	70	3.7.1.1 BEERS	7	3	Stomach	1.5	0	6	69	7
	70	3.7.1.1 BEERS	7	4	Head and neck	1	0	3	69	7
	70	3.7.1.1 BEERS	7	5	Breast	0.5	0	7	69	7
	70	3.7.1.1 BEERS	7	6	Kidney	0.5	0	3	69	7
	70	3.7.1.1 BEERS	7	7	Bladder	0.5	5		69	7
	70	3.7.1.1 BEERS	7	8	Oesophageal	0	0	8	69	7
	70	3.7.1.1 BEERS	7	9	Prostate	0	5	10	69	7
	70	3.7.1.1 BEERS	7	10	Ovarian	-0.5	7	3	69	7
	70	3.7.1.1 BEERS	7	11	Endometrial	-1	0	3	69	7
	70	3.7.1.1 BEERS	7	12	Lung	-1.5	0	9	69	7
	70	3.7.1.1 BEERS	7	13	Mouth, laryngeal, and pharyngeal	-1.5	0	3	69	7
	70	3.7.1.1 BEERS	7	14	Pancreatic	-2.5	0	7	69	7
	71	5.2.1 TOTAL FAT	7	1	Colorectal	3.5	17	0	70	7	Limited - no conclusion
	71	5.2.1 TOTAL FAT	7	2	Bladder	3	2	0	70	7	Limited - no conclusion
	71	5.2.1 TOTAL FAT	7	3	Ovarian	1.5	12	4	70	7	Limited - no conclusion
	71	5.2.1 TOTAL FAT	7	4	Lymphomas	1.5	0		70	7
	71	5.2.1 TOTAL FAT	7	5	Liver	1.5	5		70	7
	71	5.2.1 TOTAL FAT	7	6	Other/mix lymphatic and haematologic	1	0		70	7
	71	5.2.1 TOTAL FAT	7	7	Skin	1	2	0	70	7	Limited - no conclusion
	71	5.2.1 TOTAL FAT	7	8	Brain and central nervous system	0.5	0		70	7
	71	5.2.1 TOTAL FAT	7	9	Kidney	0.5	0	0	70	7	Limited - no conclusion
	71	5.2.1 TOTAL FAT	7	10	Small intestine	0.5	0		70	7
	71	5.2.1 TOTAL FAT	7	11	Leukaemias	0.5	0		70	7
	71	5.2.1 TOTAL FAT	7	12	Pancreatic	-0.5	0	9	70	7	Limited - no conclusion
	71	5.2.1 TOTAL FAT	7	13	Endometrial	-0.5	0	3	70	7	Limited - no conclusion
	71	5.2.1 TOTAL FAT	7	14	Lung	-1	0	6	70	7	Limited - no conclusion
	71	5.2.1 TOTAL FAT	7	15	Prostate	-2	3	9	70	7	Limited - no conclusion
	71	5.2.1 TOTAL FAT	7	16	Breast	-4	8	8	70	7	Limited - no conclusion (Breast post) | Limited - no conclusion (Breast pre)
	72	5.2.4 POLYUNSATURATED FATTY ACIDS	7	1	Colorectal	2	10		71	7
	72	5.2.4 POLYUNSATURATED FATTY ACIDS	7	2	Lymphomas	1.5	0		71	7
	72	5.2.4 POLYUNSATURATED FATTY ACIDS	7	3	Skin	1	2		71	7
	72	5.2.4 POLYUNSATURATED FATTY ACIDS	7	4	Other/mix lymphatic and haematologic	1	0		71	7
	72	5.2.4 POLYUNSATURATED FATTY ACIDS	7	5	Liver	1	3		71	7
	72	5.2.4 POLYUNSATURATED FATTY ACIDS	7	6	Lung	0.5	4		71	7
	72	5.2.4 POLYUNSATURATED FATTY ACIDS	7	7	Leukaemias	0.5	0		71	7
	72	5.2.4 POLYUNSATURATED FATTY ACIDS	7	8	Ovarian	0.5	11	3	71	7	Limited - no conclusion
	72	5.2.4 POLYUNSATURATED FATTY ACIDS	7	9	Bladder	0.5	5		71	7
	72	5.2.4 POLYUNSATURATED FATTY ACIDS	7	10	Brain and central nervous system	0.5	0		71	7
	72	5.2.4 POLYUNSATURATED FATTY ACIDS	7	11	Small intestine	0.5	0		71	7
	72	5.2.4 POLYUNSATURATED FATTY ACIDS	7	12	Thyroid	0.5	0		71	7
	72	5.2.4 POLYUNSATURATED FATTY ACIDS	7	13	Prostate	-1	10	7	71	7	Limited - no conclusion
	72	5.2.4 POLYUNSATURATED FATTY ACIDS	7	14	Breast	-1	11	7	71	7	Limited - no conclusion (Breast post) | Limited - no conclusion (Breast pre)
	72	5.2.4 POLYUNSATURATED FATTY ACIDS	7	15	Pancreatic	-1	0	4	71	7	Limited - no conclusion
	73	5.2.4.1 DHA (DOCOSAHEXAENOIC ACID)	7	1	Colorectal	1.5	8		72	7
	73	5.2.4.1 DHA (DOCOSAHEXAENOIC ACID)	7	2	Mouth, laryngeal, and pharyngeal	1.5	0		72	7
	73	5.2.4.1 DHA (DOCOSAHEXAENOIC ACID)	7	3	Oesophageal	1	0		72	7
	73	5.2.4.1 DHA (DOCOSAHEXAENOIC ACID)	7	4	Stomach	1	0		72	7
	73	5.2.4.1 DHA (DOCOSAHEXAENOIC ACID)	7	5	Lung	1	0		72	7
	73	5.2.4.1 DHA (DOCOSAHEXAENOIC ACID)	7	6	Head and neck	0.5	0		72	7
	73	5.2.4.1 DHA (DOCOSAHEXAENOIC ACID)	7	7	Kidney	0.5	0		72	7
	73	5.2.4.1 DHA (DOCOSAHEXAENOIC ACID)	7	8	Breast	0.5	9		72	7
	73	5.2.4.1 DHA (DOCOSAHEXAENOIC ACID)	7	9	Ovarian	0.5	0		72	7
	73	5.2.4.1 DHA (DOCOSAHEXAENOIC ACID)	7	10	Prostate	-1	10	7	72	7
	74	2.6.1 ANIMAL FATS	6	1	Ovarian	3	10	3	73	6	Limited - no conclusion
	74	2.6.1 ANIMAL FATS	6	2	Liver	1.5	0		73	6
	74	2.6.1 ANIMAL FATS	6	3	Lymphomas	1	0		73	6
	74	2.6.1 ANIMAL FATS	6	4	Breast	0.5	0		73	6
	74	2.6.1 ANIMAL FATS	6	5	Bladder	0.5	2		73	6
	74	2.6.1 ANIMAL FATS	6	6	Lung	0.5	0	0	73	6	Limited - no conclusion
	74	2.6.1 ANIMAL FATS	6	7	Colorectal	-1	0	5	73	6	Limited - no conclusion
	75	3.6.1 DECAFFEINATED COFFEE	6	1	Colorectal	3	3		74	6
	75	3.6.1 DECAFFEINATED COFFEE	6	2	Breast	1.5	8		74	6
	75	3.6.1 DECAFFEINATED COFFEE	6	3	Bladder	0.5	0		74	6
	75	3.6.1 DECAFFEINATED COFFEE	6	4	Oesophageal	0.5	0		74	6
	75	3.6.1 DECAFFEINATED COFFEE	6	5	Liver	0.5	0		74	6
	75	3.6.1 DECAFFEINATED COFFEE	6	6	Lymphomas	0.5	0		74	6
	75	3.6.1 DECAFFEINATED COFFEE	6	7	Brain and central nervous system	0.5	0		74	6
	75	3.6.1 DECAFFEINATED COFFEE	6	8	Pancreatic	0.5	3		74	6
	75	3.6.1 DECAFFEINATED COFFEE	6	9	Kidney	0.5	0		74	6
	75	3.6.1 DECAFFEINATED COFFEE	6	10	Ovarian	0.5	5		74	6
	75	3.6.1 DECAFFEINATED COFFEE	6	11	Gallbladder	0.5	0		74	6
	75	3.6.1 DECAFFEINATED COFFEE	6	12	Prostate	0.5	0		74	6
	75	3.6.1 DECAFFEINATED COFFEE	6	13	Stomach	0.5	0		74	6
	75	3.6.1 DECAFFEINATED COFFEE	6	14	Endometrial	0	0	3	74	6
	75	3.6.1 DECAFFEINATED COFFEE	6	15	Skin	-4	0	5	74	6	Limited - no conclusion
	76	4.2.6 PICKLING	6	1	Colorectal	3	0		75	6
	76	4.2.6 PICKLING	6	2	Pancreatic	2.5	0		75	6
	76	4.2.6 PICKLING	6	3	Stomach	0.5	19	9	75	6
	77	5.2.4.1 ALPHA-LINOLENIC ACID	5.5	1	Mouth, laryngeal, and pharyngeal	1.5	0		76	5.5
	77	5.2.4.1 ALPHA-LINOLENIC ACID	5.5	2	Ovarian	1	0		76	5.5
	77	5.2.4.1 ALPHA-LINOLENIC ACID	5.5	3	Breast	1	8		76	5.5
	77	5.2.4.1 ALPHA-LINOLENIC ACID	5.5	4	Colorectal	1	9		76	5.5
	77	5.2.4.1 ALPHA-LINOLENIC ACID	5.5	5	Stomach	1	0		76	5.5
	77	5.2.4.1 ALPHA-LINOLENIC ACID	5.5	6	Skin	1	0		76	5.5
	77	5.2.4.1 ALPHA-LINOLENIC ACID	5.5	7	Oesophageal	1	0		76	5.5
	77	5.2.4.1 ALPHA-LINOLENIC ACID	5.5	8	Head and neck	0.5	0		76	5.5
	77	5.2.4.1 ALPHA-LINOLENIC ACID	5.5	9	Prostate	-2.5	9	6	76	5.5
	78	2.2.1.2 CRUCIFEROUS VEGETABLES	5	1	Colorectal	3.5	23		77	5
	78	2.2.1.2 CRUCIFEROUS VEGETABLES	5	2	Bladder	1.5	7	6	77	5
	78	2.2.1.2 CRUCIFEROUS VEGETABLES	5	3	Others	1	0		77	5
	78	2.2.1.2 CRUCIFEROUS VEGETABLES	5	4	Ovarian	1	7		77	5
	78	2.2.1.2 CRUCIFEROUS VEGETABLES	5	5	Liver	1	0		77	5
	78	2.2.1.2 CRUCIFEROUS VEGETABLES	5	6	Oesophageal	0.5	4		77	5
	78	2.2.1.2 CRUCIFEROUS VEGETABLES	5	7	Pancreatic	0.5	7		77	5
	78	2.2.1.2 CRUCIFEROUS VEGETABLES	5	8	Breast	0.5	0		77	5
	78	2.2.1.2 CRUCIFEROUS VEGETABLES	5	9	Lung	0	0	11	77	5
	78	2.2.1.2 CRUCIFEROUS VEGETABLES	5	10	Kidney	-1	0	2	77	5
	78	2.2.1.2 CRUCIFEROUS VEGETABLES	5	11	Prostate	-1.5	9	7	77	5
	78	2.2.1.2 CRUCIFEROUS VEGETABLES	5	12	Stomach	-2	8	5	77	5
	79	5.1.2 SOLUBLE FIBRE	5	1	Breast	1	7	5	78	5
	79	5.1.2 SOLUBLE FIBRE	5	2	Mouth, laryngeal, and pharyngeal	1	0		78	5
	79	5.1.2 SOLUBLE FIBRE	5	3	Colorectal	1	5		78	5
	79	5.1.2 SOLUBLE FIBRE	5	4	Prostate	1	0		78	5
	79	5.1.2 SOLUBLE FIBRE	5	5	Bladder	0.5	0		78	5
	79	5.1.2 SOLUBLE FIBRE	5	6	Head and neck	0.5	0		78	5
	80	5.5.4 RIBOFLAVIN	5	1	Lymphomas	1	0		79	5
	80	5.5.4 RIBOFLAVIN	5	2	Liver	1	0		79	5
	80	5.5.4 RIBOFLAVIN	5	3	Colorectal	0.5	0		79	5
	80	5.5.4 RIBOFLAVIN	5	4	Ovarian	0.5	3		79	5
	80	5.5.4 RIBOFLAVIN	5	5	Endometrial	0.5	0		79	5
	80	5.5.4 RIBOFLAVIN	5	6	Breast	0.5	0	0	79	5	Limited - no conclusion (Breast post) | Limited - no conclusion (Breast pre)
	80	5.5.4 RIBOFLAVIN	5	7	Bladder	0.5	0		79	5
	80	5.5.4 RIBOFLAVIN	5	8	Lung	0.5	0	0	79	5	Limited - no conclusion
	81	4.2.5.1 SALT, TOTAL SALT USE	4.5	1	Stomach	4	38	7	80	4.5	Limited - no conclusion
	81	4.2.5.1 SALT, TOTAL SALT USE	4.5	2	Oesophageal	0.5	0	0	80	4.5	Limited - no conclusion (Oesophageal adenocarcinoma) | Limited - no conclusion (Oesophageal squamous cell carcinoma)
	82	2.2.1.3.1 GARLIC	4	1	Colorectal	3	6	4	81	4	Limited - no conclusion
	82	2.2.1.3.1 GARLIC	4	2	Stomach	0.5	13		81	4
	82	2.2.1.3.1 GARLIC	4	3	Breast	0.5	7		81	4
	83	2.5.2.3 FISH, PROCESSED (DRIED, SALTED, SMOKED)	4	1	Prostate	1.5	0		82	4
	83	2.5.2.3 FISH, PROCESSED (DRIED, SALTED, SMOKED)	4	2	Ovarian	0.5	2		82	4
	83	2.5.2.3 FISH, PROCESSED (DRIED, SALTED, SMOKED)	4	3	Colorectal	0.5	0		82	4
	83	2.5.2.3 FISH, PROCESSED (DRIED, SALTED, SMOKED)	4	4	Breast	0.5	0		82	4
	83	2.5.2.3 FISH, PROCESSED (DRIED, SALTED, SMOKED)	4	5	Kidney	0.5	0		82	4
	83	2.5.2.3 FISH, PROCESSED (DRIED, SALTED, SMOKED)	4	6	Lung	0.5	0		82	4
	83	2.5.2.3 FISH, PROCESSED (DRIED, SALTED, SMOKED)	4	7	Brain and central nervous system	0.5	7		82	4
	83	2.5.2.3 FISH, PROCESSED (DRIED, SALTED, SMOKED)	4	8	Stomach	-0.5	4	4	82	4
	84	2.8.2 CHILI PEPPER, GREEN CHILI PEPPER, RED CHILI PEPPER	4	1	Stomach	3	16	0	83	4	Limited - no conclusion
	84	2.8.2 CHILI PEPPER, GREEN CHILI PEPPER, RED CHILI PEPPER	4	2	Oesophageal	0.5	7		83	4
	84	2.8.2 CHILI PEPPER, GREEN CHILI PEPPER, RED CHILI PEPPER	4	3	Colorectal	0.5	3		83	4
	85	3.6.2.1 BLACK TEA	4	1	Mouth, laryngeal, and pharyngeal	2.5	0		84	4
	85	3.6.2.1 BLACK TEA	4	2	Skin	0.5	3		84	4
	85	3.6.2.1 BLACK TEA	4	3	Colorectal	0.5	2		84	4
	85	3.6.2.1 BLACK TEA	4	4	Prostate	0.5	3		84	4
	85	3.6.2.1 BLACK TEA	4	5	Ovarian	0.5	3		84	4
	85	3.6.2.1 BLACK TEA	4	6	Breast	0.5	5		84	4
	85	3.6.2.1 BLACK TEA	4	7	Lung	0.5	2		84	4
	85	3.6.2.1 BLACK TEA	4	8	Lymphomas	0.5	5		84	4
	85	3.6.2.1 BLACK TEA	4	9	Stomach	-1	15	4	84	4
	85	3.6.2.1 BLACK TEA	4	10	Bladder	-1	0	3	84	4
	86	3.6.2.2 GREEN TEA	4	1	Liver	4.5	14	4	85	4	Limited - no conclusion
	86	3.6.2.2 GREEN TEA	4	2	Mouth, laryngeal, and pharyngeal	2.5	0		85	4
	86	3.6.2.2 GREEN TEA	4	3	Pancreatic	1	3		85	4
	86	3.6.2.2 GREEN TEA	4	4	Oesophageal	1	13		85	4
	86	3.6.2.2 GREEN TEA	4	5	Leukaemias	0.5	2		85	4
	86	3.6.2.2 GREEN TEA	4	6	Gallbladder	0.5	2		85	4
	86	3.6.2.2 GREEN TEA	4	7	Kidney	0.5	0		85	4
	86	3.6.2.2 GREEN TEA	4	8	Thyroid	0.5	2		85	4
	86	3.6.2.2 GREEN TEA	4	9	Ovarian	0.5	2		85	4
	86	3.6.2.2 GREEN TEA	4	10	Lymphomas	0.5	3		85	4
	86	3.6.2.2 GREEN TEA	4	11	Lung	0	4	5	85	4
	86	3.6.2.2 GREEN TEA	4	12	Colorectal	-0.5	8	5	85	4
	86	3.6.2.2 GREEN TEA	4	13	Bladder	-0.5	3	3	85	4	Limited - no conclusion
	86	3.6.2.2 GREEN TEA	4	14	Prostate	-2	4	5	85	4
	86	3.6.2.2 GREEN TEA	4	15	Breast	-2	7	6	85	4
	86	3.6.2.2 GREEN TEA	4	16	Stomach	-3	16	9	85	4	Limited - no conclusion
	87	2.2.1.2.3 CABBAGE	3.5	1	Colorectal	1.5	0		86	3.5
	87	2.2.1.2.3 CABBAGE	3.5	2	Ovarian	1	4	3	86	3.5
	87	2.2.1.2.3 CABBAGE	3.5	3	Liver	0.5	0		86	3.5
	87	2.2.1.2.3 CABBAGE	3.5	4	Lung	0.5	0		86	3.5
	87	2.2.1.2.3 CABBAGE	3.5	5	Breast	0.5	0		86	3.5
	87	2.2.1.2.3 CABBAGE	3.5	6	Pancreatic	-0.5	0	3	86	3.5
	88	5.1.2 INSOLUBLE FIBRE	3.5	1	Colorectal	1	5		87	3.5
	88	5.1.2 INSOLUBLE FIBRE	3.5	2	Prostate	1	0		87	3.5
	88	5.1.2 INSOLUBLE FIBRE	3.5	3	Mouth, laryngeal, and pharyngeal	1	0		87	3.5
	88	5.1.2 INSOLUBLE FIBRE	3.5	4	Head and neck	0.5	0		87	3.5
	88	5.1.2 INSOLUBLE FIBRE	3.5	5	Bladder	0.5	0		87	3.5
	88	5.1.2 INSOLUBLE FIBRE	3.5	6	Breast	-0.5	8	6	87	3.5
	89	5.1.2.3 FRUIT FIBRE	3.5	1	Stomach	1	0		88	3.5
	89	5.1.2.3 FRUIT FIBRE	3.5	2	Liver	1	0		88	3.5
	89	5.1.2.3 FRUIT FIBRE	3.5	3	Breast	0.5	10	8	88	3.5
	89	5.1.2.3 FRUIT FIBRE	3.5	4	Bladder	0.5	0		88	3.5
	89	5.1.2.3 FRUIT FIBRE	3.5	5	Lung	0.5	0		88	3.5
	89	5.1.2.3 FRUIT FIBRE	3.5	6	Colorectal	0	6	6	88	3.5
	90	5.1.4 SUGARS (AS NUTRIENTS)	3.5	1	Colorectal	2.5	0		89	3.5
	90	5.1.4 SUGARS (AS NUTRIENTS)	3.5	2	Lymphomas	1	0		89	3.5
	90	5.1.4 SUGARS (AS NUTRIENTS)	3.5	3	Breast	0.5	0	0	89	3.5	Limited - no conclusion (Breast post) | Limited - no conclusion (Breast pre)
	90	5.1.4 SUGARS (AS NUTRIENTS)	3.5	4	Lung	0.5	0		89	3.5
	90	5.1.4 SUGARS (AS NUTRIENTS)	3.5	5	Gallbladder	-1	0	2	89	3.5	Limited - no conclusion
	91	5.5.5 THIAMIN (VITAMIN B1)	3.5	1	Lymphomas	1	0		90	3.5
	91	5.5.5 THIAMIN (VITAMIN B1)	3.5	2	Breast	0.5	0		90	3.5
	91	5.5.5 THIAMIN (VITAMIN B1)	3.5	3	Lung	0.5	0	0	90	3.5	Limited - no conclusion
	91	5.5.5 THIAMIN (VITAMIN B1)	3.5	4	Colorectal	0.5	7		90	3.5
	91	5.5.5 THIAMIN (VITAMIN B1)	3.5	5	Ovarian	0.5	3		90	3.5
	91	5.5.5 THIAMIN (VITAMIN B1)	3.5	6	Bladder	0.5	0		90	3.5
	92	8.1.6 BMI GAIN	3.5	1	Prostate	1	0		91	3.5
	92	8.1.6 BMI GAIN	3.5	2	Thyroid	0.5	10		91	3.5
	92	8.1.6 BMI GAIN	3.5	3	Colorectal	0.5	0		91	3.5
	92	8.1.6 BMI GAIN	3.5	4	Breast	0.5	0	5	91	3.5
	92	8.1.6 BMI GAIN	3.5	5	Ovarian	0.5	0		91	3.5
	92	8.1.6 BMI GAIN	3.5	6	Endometrial	0.5	0		91	3.5
	93	8.4.1 BIRTHWEIGHT	3.5	1	Colorectal	2	0		92	3.5
	93	8.4.1 BIRTHWEIGHT	3.5	2	Liver	1	0		92	3.5
	93	8.4.1 BIRTHWEIGHT	3.5	3	Ovarian	0.5	0		92	3.5
	93	8.4.1 BIRTHWEIGHT	3.5	4	Thyroid	0.5	0		92	3.5
	93	8.4.1 BIRTHWEIGHT	3.5	5	Pancreatic	0.5	0		92	3.5
	93	8.4.1 BIRTHWEIGHT	3.5	6	Lung	0.5	0		92	3.5
	93	8.4.1 BIRTHWEIGHT	3.5	7	Hepatobiliary tract cancer	0.5	0		92	3.5
	93	8.4.1 BIRTHWEIGHT	3.5	8	Mouth, laryngeal, and pharyngeal	0.5	0		92	3.5
	93	8.4.1 BIRTHWEIGHT	3.5	9	Endometrial	0.5	0		92	3.5
	93	8.4.1 BIRTHWEIGHT	3.5	10	Stomach	0.5	0		92	3.5
	93	8.4.1 BIRTHWEIGHT	3.5	11	Oesophageal	0.5	0		92	3.5
	93	8.4.1 BIRTHWEIGHT	3.5	12	Skin	0.5	0	5	92	3.5	Limited - suggestive increases risk
	93	8.4.1 BIRTHWEIGHT	3.5	13	Breast	-0.5	3	6	92	3.5	Probable increases risk
	93	8.4.1 BIRTHWEIGHT	3.5	14	Prostate	-4	0	7	92	3.5	Limited - no conclusion
	94	2.5.3 SHELLFISH AND OTHER SEAFOOD	3	1	Colorectal	1	0	0	93	3	Limited - no conclusion
	94	2.5.3 SHELLFISH AND OTHER SEAFOOD	3	2	Breast	0.5	0		93	3
	94	2.5.3 SHELLFISH AND OTHER SEAFOOD	3	3	Thyroid	0.5	4		93	3
	94	2.5.3 SHELLFISH AND OTHER SEAFOOD	3	4	Kidney	0.5	0		93	3
	94	2.5.3 SHELLFISH AND OTHER SEAFOOD	3	5	Lung	0.5	0		93	3
	95	2.6.4 SUGARS (AS FOODS)	3	1	Colorectal	2	0	0	94	3	Limited - no conclusion
	95	2.6.4 SUGARS (AS FOODS)	3	2	Endometrial	0.5	0		94	3
	95	2.6.4 SUGARS (AS FOODS)	3	3	Pancreatic	0.5	0		94	3
	96	2.7.1.1 WHOLE MILK	3	1	Ovarian	1.5	6	3	95	3
	96	2.7.1.1 WHOLE MILK	3	2	Colorectal	1.5	3		95	3
	96	2.7.1.1 WHOLE MILK	3	3	Breast	0	8	5	95	3
	97	2.7.1.2 SEMI SKIMMED MILK, SKIMMED MILK, LOW FAT MILK, 2% MILK	3	1	Bladder	0.5	0		96	3
	97	2.7.1.2 SEMI SKIMMED MILK, SKIMMED MILK, LOW FAT MILK, 2% MILK	3	2	Liver	0.5	0		96	3
	97	2.7.1.2 SEMI SKIMMED MILK, SKIMMED MILK, LOW FAT MILK, 2% MILK	3	3	Lung	0.5	0		96	3
	97	2.7.1.2 SEMI SKIMMED MILK, SKIMMED MILK, LOW FAT MILK, 2% MILK	3	4	Endometrial	0.5	0		96	3
	97	2.7.1.2 SEMI SKIMMED MILK, SKIMMED MILK, LOW FAT MILK, 2% MILK	3	5	Colorectal	0.5	0		96	3
	97	2.7.1.2 SEMI SKIMMED MILK, SKIMMED MILK, LOW FAT MILK, 2% MILK	3	6	Breast	0.5	2		96	3
	97	2.7.1.2 SEMI SKIMMED MILK, SKIMMED MILK, LOW FAT MILK, 2% MILK	3	7	Pancreatic	0.5	0		96	3
	97	2.7.1.2 SEMI SKIMMED MILK, SKIMMED MILK, LOW FAT MILK, 2% MILK	3	8	Prostate	-0.5	0	6	96	3
	98	3.7.1.2 WINES	3	1	Skin	8	0		97	3
	98	3.7.1.2 WINES	3	2	Colorectal	2.5	0	6	97	3
	98	3.7.1.2 WINES	3	3	Breast	2	22	6	97	3
	98	3.7.1.2 WINES	3	4	Lung	1	0	7	97	3
	98	3.7.1.2 WINES	3	5	Bladder	0.5	4		97	3
	98	3.7.1.2 WINES	3	6	Liver	0.5	0		97	3
	98	3.7.1.2 WINES	3	7	Prostate	0	6	10	97	3
	98	3.7.1.2 WINES	3	8	Head and neck	-0.5	0	3	97	3
	98	3.7.1.2 WINES	3	9	Ovarian	-0.5	7	4	97	3
	98	3.7.1.2 WINES	3	10	Stomach	-1	0	5	97	3
	98	3.7.1.2 WINES	3	11	Kidney	-1	0	4	97	3
	98	3.7.1.2 WINES	3	12	Endometrial	-1	0	4	97	3
	98	3.7.1.2 WINES	3	13	Pancreatic	-1.5	0	7	97	3
	98	3.7.1.2 WINES	3	14	Oesophageal	-3	0	7	97	3
	98	3.7.1.2 WINES	3	15	Mouth, laryngeal, and pharyngeal	-3	0	4	97	3
	99	3.7.1.3 SPIRITS	3	1	Skin	8	0		98	3
	99	3.7.1.3 SPIRITS	3	2	Prostate	1.5	4	9	98	3
	99	3.7.1.3 SPIRITS	3	3	Colorectal	1.5	0	4	98	3
	99	3.7.1.3 SPIRITS	3	4	Head and neck	1	0	3	98	3
	99	3.7.1.3 SPIRITS	3	5	Ovarian	1	3		98	3
	99	3.7.1.3 SPIRITS	3	6	Bladder	0.5	5		98	3
	99	3.7.1.3 SPIRITS	3	7	Lung	-0.5	0	8	98	3
	99	3.7.1.3 SPIRITS	3	8	Stomach	-1	0	7	98	3
	99	3.7.1.3 SPIRITS	3	9	Kidney	-1	0	3	98	3
	99	3.7.1.3 SPIRITS	3	10	Endometrial	-1	0	3	98	3
	99	3.7.1.3 SPIRITS	3	11	Oesophageal	-1.5	0	8	98	3
	99	3.7.1.3 SPIRITS	3	12	Pancreatic	-1.5	0	8	98	3
	99	3.7.1.3 SPIRITS	3	13	Mouth, laryngeal, and pharyngeal	-1.5	0	3	98	3
	99	3.7.1.3 SPIRITS	3	14	Breast	-2.5	0	7	98	3
	100	5.2.3 MONOUNSATURATED FATTY ACIDS	3	1	Colorectal	5	14		99	3
	100	5.2.3 MONOUNSATURATED FATTY ACIDS	3	2	Lymphomas	1.5	0		99	3
	100	5.2.3 MONOUNSATURATED FATTY ACIDS	3	3	Liver	1	4		99	3
	100	5.2.3 MONOUNSATURATED FATTY ACIDS	3	4	Other/mix lymphatic and haematologic	1	0		99	3
	100	5.2.3 MONOUNSATURATED FATTY ACIDS	3	5	Skin	1	2		99	3
	100	5.2.3 MONOUNSATURATED FATTY ACIDS	3	6	Brain and central nervous system	0.5	0		99	3
	100	5.2.3 MONOUNSATURATED FATTY ACIDS	3	7	Small intestine	0.5	0		99	3
	100	5.2.3 MONOUNSATURATED FATTY ACIDS	3	8	Bladder	0.5	4		99	3
	100	5.2.3 MONOUNSATURATED FATTY ACIDS	3	9	Lung	0.5	0		99	3
	100	5.2.3 MONOUNSATURATED FATTY ACIDS	3	10	Leukaemias	0.5	0		99	3
	100	5.2.3 MONOUNSATURATED FATTY ACIDS	3	11	Ovarian	-1	10	3	99	3	Limited - no conclusion
	100	5.2.3 MONOUNSATURATED FATTY ACIDS	3	12	Pancreatic	-1	0	4	99	3	Limited - no conclusion
	100	5.2.3 MONOUNSATURATED FATTY ACIDS	3	13	Prostate	-2	0	7	99	3	Limited - no conclusion
	100	5.2.3 MONOUNSATURATED FATTY ACIDS	3	14	Breast	-5	8	8	99	3	Limited - no conclusion (Breast post) | Limited - no conclusion (Breast pre)
	101	2.3.1.5 TOFU	2.5	1	Liver	3	0		100	2.5
	101	2.3.1.5 TOFU	2.5	2	Breast	1.5	14		100	2.5
	101	2.3.1.5 TOFU	2.5	3	Prostate	0.5	0		100	2.5
	101	2.3.1.5 TOFU	2.5	4	Pancreatic	0.5	0		100	2.5
	101	2.3.1.5 TOFU	2.5	5	Stomach	-3	0	4	100	2.5
	102	5.1.3 STARCH	2.5	1	Lymphomas	1	0		101	2.5
	102	5.1.3 STARCH	2.5	2	Lung	0.5	0		101	2.5
	102	5.1.3 STARCH	2.5	3	Breast	0.5	0	0	101	2.5	Limited - no conclusion (Breast post) | Limited - no conclusion (Breast pre)
	102	5.1.3 STARCH	2.5	4	Colorectal	0.5	0	0	101	2.5	Limited - no conclusion
	103	5.5.1.2 BETA-CRYPTOXANTHIN	2.5	1	Bladder	6	7	0	102	2.5	Limited - no conclusion
	103	5.5.1.2 BETA-CRYPTOXANTHIN	2.5	2	Skin	0.5	0		102	2.5
	103	5.5.1.2 BETA-CRYPTOXANTHIN	2.5	3	Stomach	0.5	4		102	2.5
	103	5.5.1.2 BETA-CRYPTOXANTHIN	2.5	4	Colorectal	0.5	6		102	2.5
	103	5.5.1.2 BETA-CRYPTOXANTHIN	2.5	5	Lung	-1	0	6	102	2.5	Limited - no conclusion
	103	5.5.1.2 BETA-CRYPTOXANTHIN	2.5	6	Ovarian	-1	0	3	102	2.5
	103	5.5.1.2 BETA-CRYPTOXANTHIN	2.5	7	Kidney	-1	0	4	102	2.5	Limited - no conclusion
	103	5.5.1.2 BETA-CRYPTOXANTHIN	2.5	8	Breast	-2	0	4	102	2.5
	104	5.5.2 TOTAL CAROTENOIDS	2.5	1	Lung	1.5	0	6	103	2.5
	104	5.5.2 TOTAL CAROTENOIDS	2.5	2	Bladder	1	4		103	2.5
	104	5.5.2 TOTAL CAROTENOIDS	2.5	3	Colorectal	0.5	8		103	2.5
	104	5.5.2 TOTAL CAROTENOIDS	2.5	4	Skin	0.5	0	0	103	2.5	Limited - no conclusion
	104	5.5.2 TOTAL CAROTENOIDS	2.5	5	Ovarian	0.5	8		103	2.5
	104	5.5.2 TOTAL CAROTENOIDS	2.5	6	Breast	-1.5	0	3	103	2.5	Limited - suggestive decreases risk (Breast post) | Limited - suggestive decreases risk (Breast pre)
	105	6.1.1.2 RECREATIONAL ACTIVITY	2.5	1	Lymphomas	3	7		104	2.5
	105	6.1.1.2 RECREATIONAL ACTIVITY	2.5	2	Lung	2.5	0	24	104	2.5
	105	6.1.1.2 RECREATIONAL ACTIVITY	2.5	3	Breast	1	0	5	104	2.5
	105	6.1.1.2 RECREATIONAL ACTIVITY	2.5	4	Endometrial	1	0	9	104	2.5
	105	6.1.1.2 RECREATIONAL ACTIVITY	2.5	5	Myelomas	1	6		104	2.5
	105	6.1.1.2 RECREATIONAL ACTIVITY	2.5	6	Liver	0.5	10		104	2.5
	105	6.1.1.2 RECREATIONAL ACTIVITY	2.5	7	Bladder	0.5	0		104	2.5
	105	6.1.1.2 RECREATIONAL ACTIVITY	2.5	8	Other/mix lymphatic and haematologic	0.5	7		104	2.5
	105	6.1.1.2 RECREATIONAL ACTIVITY	2.5	9	Leukaemias	0.5	0		104	2.5
	105	6.1.1.2 RECREATIONAL ACTIVITY	2.5	10	Colorectal	0	0	29	104	2.5
	105	6.1.1.2 RECREATIONAL ACTIVITY	2.5	11	Ovarian	-0.5	0	3	104	2.5
	105	6.1.1.2 RECREATIONAL ACTIVITY	2.5	12	Kidney	-0.5	0	8	104	2.5
	105	6.1.1.2 RECREATIONAL ACTIVITY	2.5	13	Oesophageal	-0.5	0	4	104	2.5
	105	6.1.1.2 RECREATIONAL ACTIVITY	2.5	14	Stomach	-1.5	18	9	104	2.5
	105	6.1.1.2 RECREATIONAL ACTIVITY	2.5	15	Prostate	-2.5	0	18	104	2.5
	105	6.1.1.2 RECREATIONAL ACTIVITY	2.5	16	Pancreatic	-2.5	0	17	104	2.5
	106	2.3 PULSES (LEGUMES)	2	1	Ovarian	3	6	0	105	2	Limited - no conclusion
	106	2.3 PULSES (LEGUMES)	2	2	Breast	3	4	0	105	2	Limited - no conclusion (Breast post) | Limited - no conclusion (Breast pre)
	106	2.3 PULSES (LEGUMES)	2	3	Prostate	2	0	0	105	2	Limited - no conclusion
	106	2.3 PULSES (LEGUMES)	2	4	Lymphomas	1	0		105	2
	106	2.3 PULSES (LEGUMES)	2	5	Thyroid	0.5	0		105	2
	106	2.3 PULSES (LEGUMES)	2	6	Kidney	0.5	2		105	2
	106	2.3 PULSES (LEGUMES)	2	7	Bladder	0.5	2	0	105	2	Limited - no conclusion
	106	2.3 PULSES (LEGUMES)	2	8	Liver	0.5	5		105	2
	106	2.3 PULSES (LEGUMES)	2	9	Colorectal	-2	16	7	105	2	Limited - no conclusion
	106	2.3 PULSES (LEGUMES)	2	10	Stomach	-3	0	4	105	2	Limited - no conclusion
	106	2.3 PULSES (LEGUMES)	2	11	Lung	-4	0	8	105	2	Limited - no conclusion
	107	5.5.3 FOLIC ACID SUPPLEMENTS	2	1	Endometrial	0.5	0		106	2
	107	5.5.3 FOLIC ACID SUPPLEMENTS	2	2	Colorectal	0.5	6		106	2
	107	5.5.3 FOLIC ACID SUPPLEMENTS	2	3	Breast	0.5	4		106	2
	107	5.5.3 FOLIC ACID SUPPLEMENTS	2	4	Oesophageal	0.5	0		106	2
	107	5.5.3 FOLIC ACID SUPPLEMENTS	2	5	Stomach	0.5	0		106	2
	107	5.5.3 FOLIC ACID SUPPLEMENTS	2	6	Lung	0.5	0		106	2
	107	5.5.3 FOLIC ACID SUPPLEMENTS	2	7	Bladder	-1	0	2	106	2
	108	2.2.1.3 ALLIUM VEGETABLES	1.5	1	Colorectal	1	0		107	1.5
	108	2.2.1.3 ALLIUM VEGETABLES	1.5	2	Lung	1	2		107	1.5
	108	2.2.1.3 ALLIUM VEGETABLES	1.5	3	Breast	1	8		107	1.5
	108	2.2.1.3 ALLIUM VEGETABLES	1.5	4	Prostate	0.5	8		107	1.5
	108	2.2.1.3 ALLIUM VEGETABLES	1.5	5	Ovarian	0.5	4		107	1.5
	108	2.2.1.3 ALLIUM VEGETABLES	1.5	6	Liver	0.5	0		107	1.5
	108	2.2.1.3 ALLIUM VEGETABLES	1.5	7	Stomach	-3	0	4	107	1.5
	109	5.1.2.2 FIBRE FROM LEGUMES	1.5	1	Stomach	1	0		108	1.5
	109	5.1.2.2 FIBRE FROM LEGUMES	1.5	2	Colorectal	0.5	6		108	1.5
	109	5.1.2.2 FIBRE FROM LEGUMES	1.5	3	Lung	0.5	0		108	1.5
	109	5.1.2.2 FIBRE FROM LEGUMES	1.5	4	Breast	-0.5	5	4	108	1.5
	110	1.6.1 TOTAL DURATION OF BREASTFEEDING	1	1	Lymphomas	0.5	6		109	1
	110	1.6.1 TOTAL DURATION OF BREASTFEEDING	1	2	Leukaemias	0.5	24		109	1
	110	1.6.1 TOTAL DURATION OF BREASTFEEDING	1	3	Breast	0	0	12	109	1
	111	2.5.4 EGGS	1	1	Breast	3	11	0	110	1	Limited - no conclusion (Breast post) | Limited - no conclusion (Breast pre)
	111	2.5.4 EGGS	1	2	Brain and central nervous system	1	6		110	1
	111	2.5.4 EGGS	1	3	Lymphomas	1	0		110	1
	111	2.5.4 EGGS	1	4	Bladder	0.5	2		110	1
	111	2.5.4 EGGS	1	5	Ovarian	0.5	9	6	110	1	Limited - no conclusion
	111	2.5.4 EGGS	1	6	Colorectal	0.5	0		110	1
	111	2.5.4 EGGS	1	7	Liver	0.5	0		110	1
	111	2.5.4 EGGS	1	8	Oesophageal	0.5	4		110	1
	111	2.5.4 EGGS	1	9	Prostate	-0.5	0	7	110	1	Limited - no conclusion
	111	2.5.4 EGGS	1	10	Stomach	-1	0	5	110	1	Limited - no conclusion
	111	2.5.4 EGGS	1	11	Pancreatic	-2	0	9	110	1	Limited - no conclusion
	111	2.5.4 EGGS	1	12	Lung	-3	0	5	110	1	Limited - no conclusion
	112	4.1.2.6.3 POLYCHLORINATED BIPHENYLS (PCBS)	1	1	Breast	1	0	0	111	1	Limited - no conclusion (Breast post) | Limited - no conclusion (Breast pre)
	113	4.2.5.3 SALTED/SALTY FOODS	1	1	Stomach	1	0	7	112	1
	114	5.1.4 LACTOSE	1	1	Colorectal	1	0		113	1
	114	5.1.4 LACTOSE	1	2	Lung	0.5	0		113	1
	114	5.1.4 LACTOSE	1	3	Ovarian	-0.5	7	6	113	1	Limited - no conclusion
	115	5.5.2 LUTEIN	1	1	Breast	0.5	0	6	115	1
	115	5.5.2 LUTEIN	1	2	Stomach	0.5	3		115	1
	116	5.6.4 SELENIUM SUPPLEMENTS	1	1	Prostate	0.5	0	0	116	1	Limited - no conclusion
	116	5.6.4 SELENIUM SUPPLEMENTS	1	2	Lung	0.5	0		116	1
	116	5.6.4 SELENIUM SUPPLEMENTS	1	3	Thyroid	0.5	0		116	1
	116	5.6.4 SELENIUM SUPPLEMENTS	1	4	Breast	0.5	0		116	1
	116	5.6.4 SELENIUM SUPPLEMENTS	1	5	Stomach	-1	0	3	116	1
	117	2.5.1.2 PROCESSED MEAT	0.5	1	Skin	3.5	4	0	132	-1.5	Limited - no conclusion
	117	2.5.1.2 PROCESSED MEAT	0.5	2	Nasopharyngeal	3	26	0	132	-1.5	Limited - suggestive increases risk
	117	2.5.1.2 PROCESSED MEAT	0.5	3	Colorectal	2	23	13	132	-1.5	Convincing increases risk
	117	2.5.1.2 PROCESSED MEAT	0.5	4	Hepatobiliary tract cancer	1.5	0		132	-1.5
	117	2.5.1.2 PROCESSED MEAT	0.5	5	Brain and central nervous system	1	6		132	-1.5
	117	2.5.1.2 PROCESSED MEAT	0.5	6	Leukaemias	1	4		132	-1.5
	117	2.5.1.2 PROCESSED MEAT	0.5	7	Mouth, laryngeal, and pharyngeal	1	0	0	132	-1.5	Limited - no conclusion
	117	2.5.1.2 PROCESSED MEAT	0.5	8	Thyroid	0.5	0		132	-1.5
	117	2.5.1.2 PROCESSED MEAT	0.5	9	Small intestine	0.5	0		132	-1.5
	117	2.5.1.2 PROCESSED MEAT	0.5	10	Other/mix lymphatic and haematologic	0.5	3		132	-1.5
	117	2.5.1.2 PROCESSED MEAT	0.5	11	Lymphomas	0.5	4		132	-1.5
	117	2.5.1.2 PROCESSED MEAT	0.5	12	Myelomas	0.5	0		132	-1.5
	117	2.5.1.2 PROCESSED MEAT	0.5	13	Prostate	-0.5	14	9	132	-1.5	Limited - no conclusion
	117	2.5.1.2 PROCESSED MEAT	0.5	14	Ovarian	-0.5	9	4	132	-1.5	Limited - no conclusion
	117	2.5.1.2 PROCESSED MEAT	0.5	15	Endometrial	-0.5	7	3	132	-1.5	Limited - no conclusion
	117	2.5.1.2 PROCESSED MEAT	0.5	16	Lung	-1	10	7	132	-1.5	Limited - suggestive increases risk
	117	2.5.1.2 PROCESSED MEAT	0.5	17	Liver	-1	6	2	132	-1.5
	117	2.5.1.2 PROCESSED MEAT	0.5	18	Kidney	-1	5	3	132	-1.5
	117	2.5.1.2 PROCESSED MEAT	0.5	19	Pancreatic	-1.5	9	9	132	-1.5	Limited - suggestive increases risk
	117	2.5.1.2 PROCESSED MEAT	0.5	20	Breast	-1.5	17	8	132	-1.5
	117	2.5.1.2 PROCESSED MEAT	0.5	21	Stomach	-2.5	10	17	132	-1.5	Limited - suggestive increases risk (non-cardia)
	117	2.5.1.2 PROCESSED MEAT	0.5	22	Oesophageal	-2.5	5	4	132	-1.5	Limited - no conclusion (Oesophageal adenocarcinoma) | Limited - suggestive increases risk (Oesophageal squamous cell carcinoma)
	117	2.5.1.2 PROCESSED MEAT	0.5	23	Bladder	-2.5	7	7	132	-1.5
	118	2.6.4 FRUCTOSE	0.5	1	Colorectal	1	0	6	117	0.5
	118	2.6.4 FRUCTOSE	0.5	2	Pancreatic	-0.5	0	9	117	0.5	Limited - suggestive increases risk
	119	2.7.1.1 WHOLE MILK, FULL-FAT MILKS	0.5	1	Lung	2	0		118	0.5
	119	2.7.1.1 WHOLE MILK, FULL-FAT MILKS	0.5	2	Pancreatic	0.5	0		118	0.5
	119	2.7.1.1 WHOLE MILK, FULL-FAT MILKS	0.5	3	Liver	0.5	0		118	0.5
	119	2.7.1.1 WHOLE MILK, FULL-FAT MILKS	0.5	4	Endometrial	0.5	0		118	0.5
	119	2.7.1.1 WHOLE MILK, FULL-FAT MILKS	0.5	5	Bladder	0.5	0		118	0.5
	119	2.7.1.1 WHOLE MILK, FULL-FAT MILKS	0.5	6	Breast	-1.5	7	3	118	0.5
	119	2.7.1.1 WHOLE MILK, FULL-FAT MILKS	0.5	7	Prostate	-2	0	8	118	0.5
	120	3.7.1.4 SAKE	0.5	1	Liver	0.5	0	5	119	0.5
	121	5.1.2.2 VEGETABLE FIBRE	0.5	1	Stomach	1	0		120	0.5
	121	5.1.2.2 VEGETABLE FIBRE	0.5	2	Liver	1	0		120	0.5
	121	5.1.2.2 VEGETABLE FIBRE	0.5	3	Bladder	0.5	0		120	0.5
	121	5.1.2.2 VEGETABLE FIBRE	0.5	4	Lung	0.5	0		120	0.5
	121	5.1.2.2 VEGETABLE FIBRE	0.5	5	Colorectal	0	6	6	120	0.5
	121	5.1.2.2 VEGETABLE FIBRE	0.5	6	Breast	-2.5	10	8	120	0.5
	122	5.5.2 LUTEIN AND ZEAXANTHIN	0.5	1	Bladder	1	8		121	0.5
	122	5.5.2 LUTEIN AND ZEAXANTHIN	0.5	2	Skin	0.5	0	0	121	0.5	Limited - no conclusion
	122	5.5.2 LUTEIN AND ZEAXANTHIN	0.5	3	Colorectal	0.5	6		121	0.5
	122	5.5.2 LUTEIN AND ZEAXANTHIN	0.5	4	Lung	-0.5	0	5	121	0.5	Limited - no conclusion
	122	5.5.2 LUTEIN AND ZEAXANTHIN	0.5	5	Kidney	-1	0	4	121	0.5	Limited - no conclusion
	123	6.1.1.2 WALKING	0.5	1	Bladder	0.5	0		122	0.5
	123	6.1.1.2 WALKING	0.5	2	Ovarian	0.5	0		122	0.5
	123	6.1.1.2 WALKING	0.5	3	Liver	0.5	0		122	0.5
	123	6.1.1.2 WALKING	0.5	4	Breast	-0.5	0	5	122	0.5
	123	6.1.1.2 WALKING	0.5	5	Endometrial	-0.5	0	5	122	0.5
	124	2.3.1.1 MISO, SOYA PASTE SOUP	0	1	Liver	1	0		123	0
	124	2.3.1.1 MISO, SOYA PASTE SOUP	0	2	Pancreatic	0.5	0		123	0
	124	2.3.1.1 MISO, SOYA PASTE SOUP	0	3	Breast	0.5	0		123	0
	124	2.3.1.1 MISO, SOYA PASTE SOUP	0	4	Prostate	0.5	0		123	0
	124	2.3.1.1 MISO, SOYA PASTE SOUP	0	5	Stomach	-2.5	9	6	123	0
	125	5.6.3 CALCIUM SUPPLEMENTS	0	1	Colorectal	1	0	0	124	0	Probable decreases risk
	125	5.6.3 CALCIUM SUPPLEMENTS	0	2	Breast	0.5	0	0	124	0	Limited - no conclusion (Breast post) | Limited - no conclusion (Breast pre)
	125	5.6.3 CALCIUM SUPPLEMENTS	0	3	Kidney	0.5	0	3	124	0
	125	5.6.3 CALCIUM SUPPLEMENTS	0	4	Lung	0.5	0		124	0
	125	5.6.3 CALCIUM SUPPLEMENTS	0	5	Other/mix lymphatic and haematologic	0.5	0		124	0
	125	5.6.3 CALCIUM SUPPLEMENTS	0	6	Bladder	-1	0	2	124	0
	125	5.6.3 CALCIUM SUPPLEMENTS	0	7	Prostate	-2	0	5	124	0	Limited - no conclusion
	126	5.2.4.1 LINOLENIC ACID	-0.5	1	Lung	0.5	0		125	-0.5
	126	5.2.4.1 LINOLENIC ACID	-0.5	2	Pancreatic	-1	0	3	125	-0.5
	127	6.1.1.1 OCCUPATIONAL ACTIVITY	-0.5	1	Lymphomas	1.5	0		126	-0.5
	127	6.1.1.1 OCCUPATIONAL ACTIVITY	-0.5	2	Prostate	1	18	13	126	-0.5
	127	6.1.1.1 OCCUPATIONAL ACTIVITY	-0.5	3	Stomach	0.5	10		126	-0.5
	127	6.1.1.1 OCCUPATIONAL ACTIVITY	-0.5	4	Endometrial	0.5	0	5	126	-0.5
	127	6.1.1.1 OCCUPATIONAL ACTIVITY	-0.5	5	Breast	0	0	8	126	-0.5
	127	6.1.1.1 OCCUPATIONAL ACTIVITY	-0.5	6	Pancreatic	-1	0	4	126	-0.5
	127	6.1.1.1 OCCUPATIONAL ACTIVITY	-0.5	7	Kidney	-1	0	6	126	-0.5
	127	6.1.1.1 OCCUPATIONAL ACTIVITY	-0.5	8	Lung	-2	4	7	126	-0.5
	128	7.1.0.1 PERCENT OF ENERGY FROM FAT	-0.5	1	Prostate	-0.5	0	5	127	-0.5
	129	2.2.2 FRUITS	-1	1	Oesophageal	3	6	4	128	-1	Limited - no conclusion (Oesophageal adenocarcinoma) | Limited - suggestive decreases risk (Oesophageal squamous cell carcinoma)
	129	2.2.2 FRUITS	-1	2	Mouth, laryngeal, and pharyngeal	1.5	0	3	128	-1	Limited - no conclusion
	129	2.2.2 FRUITS	-1	3	Prostate	1.5	3	14	128	-1	Limited - no conclusion
	129	2.2.2 FRUITS	-1	4	Thyroid	1.5	0		128	-1
	129	2.2.2 FRUITS	-1	5	Breast	0.5	15	12	128	-1	Limited - no conclusion (Breast post) | Limited - no conclusion (Breast pre)
	129	2.2.2 FRUITS	-1	6	Cervical	0.5	8		128	-1
	129	2.2.2 FRUITS	-1	7	Endometrial	0.5	3	2	128	-1	Limited - no conclusion
	129	2.2.2 FRUITS	-1	8	Leukaemias	0.5	2		128	-1
	129	2.2.2 FRUITS	-1	9	Ovarian	0.5	13	7	128	-1	Limited - no conclusion
	129	2.2.2 FRUITS	-1	10	Hepatobiliary tract cancer	0.5	8		128	-1
	129	2.2.2 FRUITS	-1	11	Head and neck	0.5	0	4	128	-1
	129	2.2.2 FRUITS	-1	12	Brain and central nervous system	0.5	10		128	-1
	129	2.2.2 FRUITS	-1	13	Lung	0	9	22	128	-1	Limited - no conclusion (low intake)) | Limited - suggestive decreases risk (greater intake)
	129	2.2.2 FRUITS	-1	14	Pancreatic	-0.5	0	8	128	-1	Limited - no conclusion
	129	2.2.2 FRUITS	-1	15	Kidney	-1.5	4	4	128	-1	Limited - no conclusion
	129	2.2.2 FRUITS	-1	16	Bladder	-1.5	11	11	128	-1
	129	2.2.2 FRUITS	-1	17	Liver	-2	6	3	128	-1	Limited - no conclusion
	129	2.2.2 FRUITS	-1	18	Colorectal	-3	0	13	128	-1	Limited - suggestive increases risk
	129	2.2.2 FRUITS	-1	19	Stomach	-4	13	13	128	-1	Limited - suggestive increases risk
	130	2.2.2.1 CITRUS FRUIT	-1	1	Skin	6	0		129	-1
	130	2.2.2.1 CITRUS FRUIT	-1	2	Colorectal	1.5	11		129	-1
	130	2.2.2.1 CITRUS FRUIT	-1	3	Ovarian	0.5	7		129	-1
	130	2.2.2.1 CITRUS FRUIT	-1	4	Liver	0.5	0		129	-1
	130	2.2.2.1 CITRUS FRUIT	-1	5	Brain and central nervous system	0.5	6		129	-1
	130	2.2.2.1 CITRUS FRUIT	-1	6	Head and neck	0.5	0	3	129	-1
	130	2.2.2.1 CITRUS FRUIT	-1	7	Breast	0.5	0		129	-1
	130	2.2.2.1 CITRUS FRUIT	-1	8	Nasopharyngeal	0.5	9		129	-1
	130	2.2.2.1 CITRUS FRUIT	-1	9	Lung	0	7	11	129	-1	Limited - no conclusion
	130	2.2.2.1 CITRUS FRUIT	-1	10	Bladder	-0.5	6	5	129	-1
	130	2.2.2.1 CITRUS FRUIT	-1	11	Pancreatic	-2	0	5	129	-1
	130	2.2.2.1 CITRUS FRUIT	-1	12	Kidney	-2.5	5	4	129	-1
	130	2.2.2.1 CITRUS FRUIT	-1	13	Stomach	-3	18	6	129	-1	Limited - suggestive decreases risk (cardia)
	130	2.2.2.1 CITRUS FRUIT	-1	14	Oesophageal	-3.5	0	6	129	-1
	131	3.1 TOTAL FLUID INTAKE	-1	1	Bladder	-1	0	3	130	-1	Limited - no conclusion
	132	5.5.13 MULTIVITAMIN/MINERAL SUPPLEMENTS	-1	1	Pancreatic	-1	0	5	131	-1	Limited - no conclusion
	133	7.1.0.1 ENERGY FROM SATURATED FATTY ACIDS	-1.5	1	Breast	-1.5	0	6	133	-1.5
	134	5.1.4 SUCROSE	-2	1	Colorectal	0	0	7	134	-2	Limited - no conclusion
	134	5.1.4 SUCROSE	-2	2	Pancreatic	-2	0	11	134	-2	Limited - no conclusion
	135	7.1.0.1 PERCENT OF ENERGY FROM SATURATED FAT	-2	1	Prostate	-2	0	4	135	-2
	136	5.2.4.1 N-3 FATTY ACIDS FROM FISH	-2.5	1	Breast	0.5	6		136	-2.5
	136	5.2.4.1 N-3 FATTY ACIDS FROM FISH	-2.5	2	Colorectal	-3	10	5	136	-2.5	Limited - no conclusion
	137	5.5.11 VITAMIN E SUPPLEMENTS	-3	1	Breast	0.5	6		137	-3
	137	5.5.11 VITAMIN E SUPPLEMENTS	-3	2	Ovarian	0.5	5		137	-3
	137	5.5.11 VITAMIN E SUPPLEMENTS	-3	3	Colorectal	0.5	0	7	137	-3
	137	5.5.11 VITAMIN E SUPPLEMENTS	-3	4	Prostate	-0.5	9	7	137	-3	Limited - no conclusion
	137	5.5.11 VITAMIN E SUPPLEMENTS	-3	5	Bladder	-1	0	4	137	-3
	137	5.5.11 VITAMIN E SUPPLEMENTS	-3	6	Lung	-3	0	8	137	-3
	138	7.1.0.1 ENERGY FROM MONOUNSATURATED FATTY ACIDS	-3	1	Breast	-3	0	6	138	-3
	139	7.1.0.1 ENERGY FROM POLYUNSATURATED FATTY ACIDS	-3	1	Breast	-3	0	6	139	-3
	140	7.1.1 ENERGY FROM FAT	-3	1	Breast	-3	0	7	140	-3
	141	2.2.1.4 GREEN LEAFY VEGETABLES (EXCLUDING CRUCIFEROUS VEGETABLES)	-3.5	1	Ovarian	0.5	10		141	-3.5
	141	2.2.1.4 GREEN LEAFY VEGETABLES (EXCLUDING CRUCIFEROUS VEGETABLES)	-3.5	2	Brain and central nervous system	0.5	3		141	-3.5
	141	2.2.1.4 GREEN LEAFY VEGETABLES (EXCLUDING CRUCIFEROUS VEGETABLES)	-3.5	3	Liver	0.5	0		141	-3.5
	141	2.2.1.4 GREEN LEAFY VEGETABLES (EXCLUDING CRUCIFEROUS VEGETABLES)	-3.5	4	Breast	0.5	0		141	-3.5
	141	2.2.1.4 GREEN LEAFY VEGETABLES (EXCLUDING CRUCIFEROUS VEGETABLES)	-3.5	5	Bladder	-0.5	0	5	141	-3.5
	141	2.2.1.4 GREEN LEAFY VEGETABLES (EXCLUDING CRUCIFEROUS VEGETABLES)	-3.5	6	Oesophageal	-1	0	5	141	-3.5
	141	2.2.1.4 GREEN LEAFY VEGETABLES (EXCLUDING CRUCIFEROUS VEGETABLES)	-3.5	7	Lung	-1.5	0	8	141	-3.5
	141	2.2.1.4 GREEN LEAFY VEGETABLES (EXCLUDING CRUCIFEROUS VEGETABLES)	-3.5	8	Stomach	-2.5	0	7	141	-3.5
	142	5.5.9 VITAMIN C SUPPLEMENTS	-4	1	Colorectal	0.5	0		142	-4
	142	5.5.9 VITAMIN C SUPPLEMENTS	-4	2	Breast	0.5	0		142	-4
	142	5.5.9 VITAMIN C SUPPLEMENTS	-4	3	Bladder	-1	0	4	142	-4
	142	5.5.9 VITAMIN C SUPPLEMENTS	-4	4	Oesophageal	-1	0	4	142	-4
	142	5.5.9 VITAMIN C SUPPLEMENTS	-4	5	Lung	-3	4	8	142	-4	Limited - no conclusion
	143	7.1 ENERGY INTAKE	-4	1	Lymphomas	1	0		143	-4
	143	7.1 ENERGY INTAKE	-4	2	Stomach	0.5	0	0	143	-4	Limited - no conclusion
	143	7.1 ENERGY INTAKE	-4	3	Skin	0.5	0	0	143	-4	Limited - no conclusion
	143	7.1 ENERGY INTAKE	-4	4	Bladder	-1	0	3	143	-4	Limited - no conclusion
	143	7.1 ENERGY INTAKE	-4	5	Breast	-1	0	9	143	-4	Limited - no conclusion (Breast post) | Limited - no conclusion (Breast pre)
	143	7.1 ENERGY INTAKE	-4	6	Colorectal	-2	0	10	143	-4	Limited - no conclusion
	143	7.1 ENERGY INTAKE	-4	7	Prostate	-2	0	8	143	-4	Limited - no conclusion
	144	5.1.1 TOTAL CARBOHYDRATE	-5	1	Ovarian	3	6	0	144	-5	Limited - no conclusion
	144	5.1.1 TOTAL CARBOHYDRATE	-5	2	Bladder	3	3	0	144	-5	Limited - no conclusion
	144	5.1.1 TOTAL CARBOHYDRATE	-5	3	Oesophageal	1	13		144	-5
	144	5.1.1 TOTAL CARBOHYDRATE	-5	4	Lymphomas	1	0		144	-5
	144	5.1.1 TOTAL CARBOHYDRATE	-5	5	Endometrial	1	5	5	144	-5
	144	5.1.1 TOTAL CARBOHYDRATE	-5	6	Liver	1	6		144	-5
	144	5.1.1 TOTAL CARBOHYDRATE	-5	7	Prostate	0.5	0	5	144	-5	Limited - no conclusion
	144	5.1.1 TOTAL CARBOHYDRATE	-5	8	Stomach	0.5	3		144	-5
	144	5.1.1 TOTAL CARBOHYDRATE	-5	9	Lung	0.5	0	0	144	-5	Limited - no conclusion
	144	5.1.1 TOTAL CARBOHYDRATE	-5	10	Brain and central nervous system	0.5	0		144	-5
	144	5.1.1 TOTAL CARBOHYDRATE	-5	11	Pancreatic	-2.5	9	12	144	-5	Limited - no conclusion
	144	5.1.1 TOTAL CARBOHYDRATE	-5	12	Breast	-6	55	8	144	-5	Limited - no conclusion (Breast post) | Limited - no conclusion (Breast pre)
	144	5.1.1 TOTAL CARBOHYDRATE	-5	13	Colorectal	-8.5	12	11	144	-5	Limited - no conclusion
	145	2.2.1 VEGETABLES	-6.5	1	Liver	3.5	9	0	145	-6.5	Limited - no conclusion
	145	2.2.1 VEGETABLES	-6.5	2	Prostate	2	2	11	145	-6.5	Limited - no conclusion
	145	2.2.1 VEGETABLES	-6.5	3	Thyroid	1.5	0		145	-6.5
	145	2.2.1 VEGETABLES	-6.5	4	Mouth, laryngeal, and pharyngeal	1.5	0	3	145	-6.5	Limited - suggestive decreases risk
	145	2.2.1 VEGETABLES	-6.5	5	Lymphomas	1	0		145	-6.5
	145	2.2.1 VEGETABLES	-6.5	6	Brain and central nervous system	0.5	2		145	-6.5
	145	2.2.1 VEGETABLES	-6.5	7	Ovarian	0.5	10	6	145	-6.5	Limited - no conclusion
	145	2.2.1 VEGETABLES	-6.5	8	Hepatobiliary tract cancer	0.5	8		145	-6.5
	145	2.2.1 VEGETABLES	-6.5	9	Cervical	0.5	14		145	-6.5
	145	2.2.1 VEGETABLES	-6.5	10	Leukaemias	0.5	2		145	-6.5
	145	2.2.1 VEGETABLES	-6.5	11	Head and neck	0.5	0	4	145	-6.5
	145	2.2.1 VEGETABLES	-6.5	12	Small intestine	0.5	0		145	-6.5
	145	2.2.1 VEGETABLES	-6.5	13	Oesophageal	-0.5	6	5	145	-6.5	Limited - suggestive decreases risk (Oesophageal adenocarcinoma) | Limited - suggestive decreases risk (Oesophageal squamous cell carcinoma)
	145	2.2.1 VEGETABLES	-6.5	14	Endometrial	-0.5	3	2	145	-6.5	Limited - no conclusion
	145	2.2.1 VEGETABLES	-6.5	15	Kidney	-2	6	4	145	-6.5	Limited - no conclusion
	145	2.2.1 VEGETABLES	-6.5	16	Bladder	-2	10	9	145	-6.5
	145	2.2.1 VEGETABLES	-6.5	17	Pancreatic	-2	0	8	145	-6.5	Limited - no conclusion
	145	2.2.1 VEGETABLES	-6.5	18	Breast	-2.5	14	12	145	-6.5	Limited - no conclusion (Breast post) | Limited - no conclusion (Breast pre) | Limited - suggestive decreases risk (Breast post) | Limited - suggestive decreases risk (Breast pre)
	145	2.2.1 VEGETABLES	-6.5	19	Stomach	-3	18	11	145	-6.5	Limited - no conclusion
	145	2.2.1 VEGETABLES	-6.5	20	Lung	-3.5	9	20	145	-6.5	Limited - no conclusion (low intake) | Limited - suggestive decreases risk (greater intake)
	145	2.2.1 VEGETABLES	-6.5	21	Colorectal	-3.5	0	11	145	-6.5	Limited - suggestive increases risk
	146	2.5.1.4 POULTRY	-7	1	Lung	1.5	0	6	146	-7	Limited - no conclusion
	146	2.5.1.4 POULTRY	-7	2	Hepatobiliary tract cancer	1.5	0		146	-7
	146	2.5.1.4 POULTRY	-7	3	Other/mix lymphatic and haematologic	1.5	4		146	-7
	146	2.5.1.4 POULTRY	-7	4	Liver	1.5	5	2	146	-7
	146	2.5.1.4 POULTRY	-7	5	Brain and central nervous system	1	2		146	-7
	146	2.5.1.4 POULTRY	-7	6	Leukaemias	1	4		146	-7
	146	2.5.1.4 POULTRY	-7	7	Myelomas	0.5	4		146	-7
	146	2.5.1.4 POULTRY	-7	8	Pancreatic	0.5	11		146	-7
	146	2.5.1.4 POULTRY	-7	9	Mouth, laryngeal, and pharyngeal	0.5	0	0	146	-7	Limited - no conclusion
	146	2.5.1.4 POULTRY	-7	10	Endometrial	0.5	0	0	146	-7	Limited - no conclusion
	146	2.5.1.4 POULTRY	-7	11	Lymphomas	0.5	6		146	-7
	146	2.5.1.4 POULTRY	-7	12	Thyroid	0.5	0		146	-7
	146	2.5.1.4 POULTRY	-7	13	Oesophageal	0.5	0	0	146	-7	Limited - no conclusion (Oesophageal adenocarcinoma) | Limited - no conclusion (Oesophageal squamous cell carcinoma)
	146	2.5.1.4 POULTRY	-7	14	Skin	0.5	0	0	146	-7	Limited - no conclusion
	146	2.5.1.4 POULTRY	-7	15	Prostate	-1.5	0	8	146	-7	Limited - no conclusion
	146	2.5.1.4 POULTRY	-7	16	Bladder	-1.5	0	5	146	-7	Limited - no conclusion
	146	2.5.1.4 POULTRY	-7	17	Breast	-2	13	4	146	-7	Limited - no conclusion (Breast post) | Limited - no conclusion (Breast pre)
	146	2.5.1.4 POULTRY	-7	18	Ovarian	-2	9	5	146	-7	Limited - no conclusion
	146	2.5.1.4 POULTRY	-7	19	Kidney	-2	0	3	146	-7	Limited - no conclusion
	146	2.5.1.4 POULTRY	-7	20	Stomach	-4	0	5	146	-7	Limited - no conclusion
	146	2.5.1.4 POULTRY	-7	21	Colorectal	-6	0	11	146	-7	Limited - no conclusion
	147	2.5.2 FISH	-7.5	1	Other/mix lymphatic and haematologic	3.5	3		147	-7.5
	147	2.5.2 FISH	-7.5	2	Liver	3	5	4	147	-7.5	Limited - suggestive decreases risk
	147	2.5.2 FISH	-7.5	3	Skin	3	0	0	147	-7.5	Limited - no conclusion
	147	2.5.2 FISH	-7.5	4	Leukaemias	2	3		147	-7.5
	147	2.5.2 FISH	-7.5	5	Gallbladder	2	0	0	147	-7.5	Limited - no conclusion
	147	2.5.2 FISH	-7.5	6	Prostate	1.5	22	10	147	-7.5	Limited - no conclusion
	147	2.5.2 FISH	-7.5	7	Kidney	1	4	3	147	-7.5	Limited - no conclusion
	147	2.5.2 FISH	-7.5	8	Hepatobiliary tract cancer	1	0		147	-7.5
	147	2.5.2 FISH	-7.5	9	Myelomas	0.5	3		147	-7.5
	147	2.5.2 FISH	-7.5	10	Brain and central nervous system	0.5	8		147	-7.5
	147	2.5.2 FISH	-7.5	11	Mouth, laryngeal, and pharyngeal	0.5	2	0	147	-7.5	Limited - no conclusion
	147	2.5.2 FISH	-7.5	12	Thyroid	0.5	0		147	-7.5
	147	2.5.2 FISH	-7.5	13	Lymphomas	0.5	4		147	-7.5
	147	2.5.2 FISH	-7.5	14	Pancreatic	-1.5	12	16	147	-7.5	Limited - no conclusion
	147	2.5.2 FISH	-7.5	15	Ovarian	-2	10	5	147	-7.5	Limited - no conclusion
	147	2.5.2 FISH	-7.5	16	Bladder	-3	4	5	147	-7.5	Limited - no conclusion
	147	2.5.2 FISH	-7.5	17	Lung	-4	8	8	147	-7.5	Limited - no conclusion
	147	2.5.2 FISH	-7.5	18	Stomach	-5	11	8	147	-7.5	Limited - no conclusion
	147	2.5.2 FISH	-7.5	19	Breast	-5	17	8	147	-7.5	Limited - no conclusion (Breast post) | Limited - no conclusion (Breast pre)
	147	2.5.2 FISH	-7.5	20	Colorectal	-6.5	0	12	147	-7.5	Limited - suggestive decreases risk
	148	5.5.3 FOLATES AND ASSOCIATED COMPOUNDS	-7.5	1	Endometrial	1.5	0	2	148	-7.5	Limited - no conclusion
	148	5.5.3 FOLATES AND ASSOCIATED COMPOUNDS	-7.5	2	Stomach	1.5	0		148	-7.5
	148	5.5.3 FOLATES AND ASSOCIATED COMPOUNDS	-7.5	3	Liver	1.5	0		148	-7.5
	148	5.5.3 FOLATES AND ASSOCIATED COMPOUNDS	-7.5	4	Oesophageal	1.5	0	0	148	-7.5	Limited - no conclusion (Oesophageal adenocarcinoma) | Limited - no conclusion (Oesophageal squamous cell carcinoma)
	148	5.5.3 FOLATES AND ASSOCIATED COMPOUNDS	-7.5	5	Lymphomas	1.5	0		148	-7.5
	148	5.5.3 FOLATES AND ASSOCIATED COMPOUNDS	-7.5	6	Leukaemias	1	0		148	-7.5
	148	5.5.3 FOLATES AND ASSOCIATED COMPOUNDS	-7.5	7	Brain and central nervous system	1	0		148	-7.5
	148	5.5.3 FOLATES AND ASSOCIATED COMPOUNDS	-7.5	8	Bladder	1	0	0	148	-7.5	Limited - no conclusion
	148	5.5.3 FOLATES AND ASSOCIATED COMPOUNDS	-7.5	9	Skin	0.5	0	0	148	-7.5	Limited - no conclusion
	148	5.5.3 FOLATES AND ASSOCIATED COMPOUNDS	-7.5	10	Testicular	0.5	0		148	-7.5
	148	5.5.3 FOLATES AND ASSOCIATED COMPOUNDS	-7.5	11	Myelomas	0.5	0		148	-7.5
	148	5.5.3 FOLATES AND ASSOCIATED COMPOUNDS	-7.5	12	Thyroid	0.5	0		148	-7.5
	148	5.5.3 FOLATES AND ASSOCIATED COMPOUNDS	-7.5	13	Cervical	0.5	0		148	-7.5
	148	5.5.3 FOLATES AND ASSOCIATED COMPOUNDS	-7.5	14	Prostate	-0.5	0	7	148	-7.5	Limited - no conclusion
	148	5.5.3 FOLATES AND ASSOCIATED COMPOUNDS	-7.5	15	Kidney	-0.5	0	3	148	-7.5	Limited - no conclusion
	148	5.5.3 FOLATES AND ASSOCIATED COMPOUNDS	-7.5	16	Pancreatic	-1	0	6	148	-7.5	Limited - no conclusion
	148	5.5.3 FOLATES AND ASSOCIATED COMPOUNDS	-7.5	17	Breast	-1.5	19	10	148	-7.5	Limited - no conclusion (Breast post) | Limited - no conclusion (Breast pre)
	148	5.5.3 FOLATES AND ASSOCIATED COMPOUNDS	-7.5	18	Ovarian	-1.5	9	4	148	-7.5	Limited - no conclusion
	148	5.5.3 FOLATES AND ASSOCIATED COMPOUNDS	-7.5	19	Lung	-3	0	9	148	-7.5	Limited - no conclusion
	148	5.5.3 FOLATES AND ASSOCIATED COMPOUNDS	-7.5	20	Colorectal	-12.5	24	12	148	-7.5	Limited - no conclusion
	149	5.6.2 HAEM IRON	-7.5	1	Lung	0.5	9		149	-7.5
	149	5.6.2 HAEM IRON	-7.5	2	Breast	0.5	5		149	-7.5
	149	5.6.2 HAEM IRON	-7.5	3	Liver	0.5	0		149	-7.5
	149	5.6.2 HAEM IRON	-7.5	4	Colorectal	-9	0	7	149	-7.5	Limited - suggestive increases risk
	150	5.5.1.2 BETA-CAROTENE	-11	1	Oesophageal	-1	0	2	150	-9	Limited - no conclusion (Oesophageal adenocarcinoma) | Limited - no conclusion (Oesophageal squamous cell carcinoma)
	150	5.5.1.2 BETA-CAROTENE	-11	2	Lung	-1.5	0	7	150	-9	Limited - suggestive decreases risk
	150	5.5.1.2 BETA-CAROTENE	-11	3	Breast	-2	0	7	150	-9
	150	5.5.1.2 BETA-CAROTENE	-11	4	Ovarian	-2	0	4	150	-9
	150	5.5.1.2 BETA-CAROTENE	-11	5	Prostate	-2	0	9	150	-9	Substantial effect on risk unlikely (Prostate)
	150	5.5.1.2 BETA-CAROTENE	-11	6	Stomach	-2.5	0	6	150	-9	Limited - no conclusion
	151	2.2 FRUIT AND VEGETABLES	-14.5	1	Brain and central nervous system	0.5	0		151	-14.5
	151	2.2 FRUIT AND VEGETABLES	-14.5	2	Thyroid	0.5	0		151	-14.5
	151	2.2 FRUIT AND VEGETABLES	-14.5	3	Breast	-0.5	8	9	151	-14.5
	151	2.2 FRUIT AND VEGETABLES	-14.5	4	Pancreatic	-1	0	5	151	-14.5
	151	2.2 FRUIT AND VEGETABLES	-14.5	5	Bladder	-1.5	7	7	151	-14.5	Limited - suggestive decreases risk
	151	2.2 FRUIT AND VEGETABLES	-14.5	6	Stomach	-2	7	5	151	-14.5
	151	2.2 FRUIT AND VEGETABLES	-14.5	7	Ovarian	-2	6	3	151	-14.5
	151	2.2 FRUIT AND VEGETABLES	-14.5	8	Lung	-2.5	8	14	151	-14.5
	151	2.2 FRUIT AND VEGETABLES	-14.5	9	Colorectal	-3	6	11	151	-14.5
	151	2.2 FRUIT AND VEGETABLES	-14.5	10	Kidney	-3	0	4	151	-14.5

### Sheet: S.Table 5 - Ranking by cancer
	Supplementary Table 5: Complete list of all cancer ranking and scores across all exposures with cancer-specific and exposure-cancer-specific prioritization scores. The final score and the association-specific scores consider all relevant main and subgroup associations. Sensitivity analysis scores indicate the cancer-specific ranking and score excluding associations previously graded as "strong-convincing" in the Third Expert Report (TER).
	Cancer rank	Cancer	Total cancer-specific prioritization score	Exposure rank within cancer	Exposure name	Exposure - cancer prioritization score	Max studies in meta-analysis	Max studies in TER	Sensitivity analysis - Cancer rank	Sensitivity analysis - Total cancer-specific prioritization score	TER evidence conclusions
	1	Colorectal	275	1	8.1.1 BMI	26	48	33	1	223	Convincing increases risk
	1	Colorectal	275	2	6.1 PHYSICAL ACTIVITY	21	33	15	1	223	Convincing decreases risk
	1	Colorectal	275	3	8.3.1 HEIGHT	17.5	19	13	1	223	Convincing increases risk
	1	Colorectal	275	4	8.2.1 WAIST CIRCUMFERENCE	16	48	9	1	223
	1	Colorectal	275	5	5.5.10 VITAMIN D (AND CALCIUM)	14	23	10	1	223	Limited - suggestive decreases risk
	1	Colorectal	275	6	6.2 SEDENTARY BEHAVIOUR	11.5	9		1	223
	1	Colorectal	275	7	5.5.1.2 PROVITAMIN A CAROTENOIDS	9	10		1	223
	1	Colorectal	275	8	5.6.3 CALCIUM (AND VITAMIN D)	9	32	16	1	223	Limited - no conclusion
	1	Colorectal	275	9	2.1.2.1 POTATOES	8	5	0	1	223	Limited - no conclusion
	1	Colorectal	275	10	5.5.9 VITAMIN C	7.5	0	6	1	223	Limited - suggestive decreases risk
	1	Colorectal	275	11	2.7.1 MILK, FRESH MILK, DRIED MILK	6.5	20	9	1	223
	1	Colorectal	275	12	5.5.1.1 RETINOL	6.5	2	0	1	223	Limited - no conclusion
	1	Colorectal	275	13	5.5.7 PYRIDOXINE (VITAMIN B6)	6.5	12	8	1	223	Limited - no conclusion
	1	Colorectal	275	14	3.7 ALCOHOL	6.5	0	12	1	223	Convincing increases risk
	1	Colorectal	275	15	8.2.3 WAIST TO HIP RATIO	6	17	5	1	223
	1	Colorectal	275	16	2.7.3 YOGHURT	6	10		1	223
	1	Colorectal	275	17	2.5.1.3.1 BEEF	5.5	0		1	223
	1	Colorectal	275	18	2.5.1.3.3 PORK	5.5	0		1	223
	1	Colorectal	275	19	5.2.3 MONOUNSATURATED FATTY ACIDS	5	14		1	223
	1	Colorectal	275	20	2.7 MILK AND DAIRY PRODUCTS	4.5	14	10	1	223	Probable decreases risk
	1	Colorectal	275	21	5.5.2 LYCOPENE	4.5	6	0	1	223	Limited - no conclusion
	1	Colorectal	275	22	8.1.1 BMI EARLY ADULTHOOD	4.5	15		1	223
	1	Colorectal	275	23	8.1.6 WEIGHT GAIN	4.5	0		1	223
	1	Colorectal	275	24	2.3.4 PEANUTS	4	2		1	223
	1	Colorectal	275	25	2.6.2 PLANT OILS	3.5	0		1	223
	1	Colorectal	275	26	5.2.1 TOTAL FAT	3.5	17	0	1	223	Limited - no conclusion
	1	Colorectal	275	27	5.2.2 SATURATED FATTY ACIDS	3.5	18		1	223
	1	Colorectal	275	28	2.2.1.2 CRUCIFEROUS VEGETABLES	3.5	23		1	223
	1	Colorectal	275	29	3.4 SOFT DRINKS	3.5	6		1	223
	1	Colorectal	275	30	5.5.11 VITAMIN E	3.5	0	3	1	223	Limited - no conclusion
	1	Colorectal	275	31	2.2.1.3.1 GARLIC	3	6	4	1	223	Limited - no conclusion
	1	Colorectal	275	32	2.5.1 RED AND PROCESSED MEAT	3	20	15	1	223
	1	Colorectal	275	33	2.1.1.1 WHOLEGRAIN CEREALS AND CEREAL PRODUCTS	3	11	6	1	223	Probable decreases risk
	1	Colorectal	275	34	2.1.1 CEREALS (GRAINS)	3	0	0	1	223	Limited - no conclusion
	1	Colorectal	275	35	2.2.1.5.13 TOMATOES	3	3		1	223
	1	Colorectal	275	36	3.4 SUGAR SWEETENED BEVERAGES	3	8		1	223
	1	Colorectal	275	37	3.6.1 DECAFFEINATED COFFEE	3	3		1	223
	1	Colorectal	275	38	4.2.6 PICKLING	3	0		1	223
	1	Colorectal	275	39	5.5.13 MULTIVITAMIN SUPPLEMENTS	3	0	10	1	223	Limited - suggestive decreases risk
	1	Colorectal	275	40	5.6.2 IRON	3	0		1	223
	1	Colorectal	275	41	5.6.6 PHOSPHORUS	3	0		1	223
	1	Colorectal	275	42	5.7.5 ISOFLAVONES	3	5		1	223
	1	Colorectal	275	43	8.2.2 HIPS CIRCUMFERENCE	3	0		1	223
	1	Colorectal	275	44	2.5.1.3 RED MEAT	2.5	13	11	1	223	Probable increases risk
	1	Colorectal	275	45	3.7.1.2 WINES	2.5	0	6	1	223
	1	Colorectal	275	46	5.1.4 SUGARS (AS NUTRIENTS)	2.5	0		1	223
	1	Colorectal	275	47	5.6.4 SELENIUM	2.5	0	0	1	223	Limited - no conclusion
	1	Colorectal	275	48	5.6.7 ZINC	2.5	0		1	223
	1	Colorectal	275	49	5.6.8 COPPER	2.5	0		1	223
	1	Colorectal	275	50	2.5.1.2 PROCESSED MEAT	2	23	13	1	223	Convincing increases risk
	1	Colorectal	275	51	2.7.2 CHEESE	2	11	7	1	223
	1	Colorectal	275	52	3.7.1.1 BEERS	2	0	5	1	223
	1	Colorectal	275	53	5.1.2.1 CEREAL FIBRE	2	6	5	1	223
	1	Colorectal	275	54	2.6.4 SUGARS (AS FOODS)	2	0	0	1	223	Limited - no conclusion
	1	Colorectal	275	55	5.2.4 POLYUNSATURATED FATTY ACIDS	2	10		1	223
	1	Colorectal	275	56	5.5.8 COBALAMIN (VITAMIN B12)	2	0		1	223
	1	Colorectal	275	57	8.4.1 BIRTHWEIGHT	2	0		1	223
	1	Colorectal	275	58	2.2.1.2.3 CABBAGE	1.5	0		1	223
	1	Colorectal	275	59	2.2.2.1 CITRUS FRUIT	1.5	11		1	223
	1	Colorectal	275	60	2.3.1 SOYA, SOYA PRODUCTS	1.5	4		1	223
	1	Colorectal	275	61	2.7.1.1 WHOLE MILK	1.5	3		1	223
	1	Colorectal	275	62	3.4 ARTIFICIAL SWEETENED BEVERAGES	1.5	6		1	223
	1	Colorectal	275	63	3.5.2 FRUIT JUICE	1.5	4		1	223
	1	Colorectal	275	64	3.7.1.3 SPIRITS	1.5	0	4	1	223
	1	Colorectal	275	65	4.3.5.4.1 DIETARY NITRATE AND NITRITE	1.5	41		1	223
	1	Colorectal	275	66	4.4.2 ACRYLAMIDE	1.5	7		1	223
	1	Colorectal	275	67	5.2.4.1 DHA (DOCOSAHEXAENOIC ACID)	1.5	8		1	223
	1	Colorectal	275	68	5.5.10 VITAMIN D SUPPLEMENTS	1.5	6		1	223
	1	Colorectal	275	69	6.1.3 VIGOROUS INTENSITY ACTIVITY	1.5	0		1	223
	1	Colorectal	275	70	3.6.1 COFFEE	1	14	13	1	223	Limited - no conclusion
	1	Colorectal	275	71	2.2.1.3 ALLIUM VEGETABLES	1	0		1	223
	1	Colorectal	275	72	2.5.3 SHELLFISH AND OTHER SEAFOOD	1	0	0	1	223	Limited - no conclusion
	1	Colorectal	275	73	2.6.4 FRUCTOSE	1	0	6	1	223
	1	Colorectal	275	74	5.1.2 INSOLUBLE FIBRE	1	5		1	223
	1	Colorectal	275	75	5.1.2 SOLUBLE FIBRE	1	5		1	223
	1	Colorectal	275	76	5.1.4 LACTOSE	1	0		1	223
	1	Colorectal	275	77	5.2.4.1 ALPHA-LINOLENIC ACID	1	9		1	223
	1	Colorectal	275	78	5.2.4.1 DPA (DOCOSAPENTAENOIC ACID)	1	3		1	223
	1	Colorectal	275	79	5.2.4.1 EPA (EICOSAPENTAENOIC ACID)	1	8		1	223
	1	Colorectal	275	80	5.2.4.2 LINOLEIC ACID	1	0		1	223
	1	Colorectal	275	81	5.6.3 CALCIUM SUPPLEMENTS	1	0	0	1	223	Probable decreases risk
	1	Colorectal	275	82	2.5.1 MEAT	0.5	8		1	223
	1	Colorectal	275	83	2.5.2.3 FISH, PROCESSED (DRIED, SALTED, SMOKED)	0.5	0		1	223
	1	Colorectal	275	84	2.5.4 EGGS	0.5	0		1	223
	1	Colorectal	275	85	2.7.1.2 SEMI SKIMMED MILK, SKIMMED MILK, LOW FAT MILK, 2% MILK	0.5	0		1	223
	1	Colorectal	275	86	2.8.2 CHILI PEPPER, GREEN CHILI PEPPER, RED CHILI PEPPER	0.5	3		1	223
	1	Colorectal	275	87	3.6.2.1 BLACK TEA	0.5	2		1	223
	1	Colorectal	275	88	5.1.2.2 FIBRE FROM LEGUMES	0.5	6		1	223
	1	Colorectal	275	89	5.1.3 STARCH	0.5	0	0	1	223	Limited - no conclusion
	1	Colorectal	275	90	5.2 CHOLESTEROL, DIETARY	0.5	0	0	1	223	Limited - no conclusion
	1	Colorectal	275	91	5.2.5 TRANS FATTY ACIDS	0.5	8		1	223
	1	Colorectal	275	92	5.3.1 TOTAL PROTEIN	0.5	0		1	223
	1	Colorectal	275	93	5.5.1 VITAMIN A	0.5	0	0	1	223	Limited - no conclusion
	1	Colorectal	275	94	5.5.1.2 BETA-CAROTENE SUPPLEMENTS	0.5	4		1	223
	1	Colorectal	275	95	5.5.1.2 BETA-CRYPTOXANTHIN	0.5	6		1	223
	1	Colorectal	275	96	5.5.11 VITAMIN E SUPPLEMENTS	0.5	0	7	1	223
	1	Colorectal	275	97	5.5.2 LUTEIN AND ZEAXANTHIN	0.5	6		1	223
	1	Colorectal	275	98	5.5.2 TOTAL CAROTENOIDS	0.5	8		1	223
	1	Colorectal	275	99	5.5.3 FOLIC ACID SUPPLEMENTS	0.5	6		1	223
	1	Colorectal	275	100	5.5.4 RIBOFLAVIN	0.5	0		1	223
	1	Colorectal	275	101	5.5.5 THIAMIN (VITAMIN B1)	0.5	7		1	223
	1	Colorectal	275	102	5.5.9 VITAMIN C SUPPLEMENTS	0.5	0		1	223
	1	Colorectal	275	103	8.1.3 WEIGHT	0.5	0		1	223
	1	Colorectal	275	104	8.1.6 BMI GAIN	0.5	0		1	223
	1	Colorectal	275	105	5.1.2.2 VEGETABLE FIBRE	0	6	6	1	223
	1	Colorectal	275	106	5.1.2.3 FRUIT FIBRE	0	6	6	1	223
	1	Colorectal	275	107	5.1.4 SUCROSE	0	0	7	1	223	Limited - no conclusion
	1	Colorectal	275	108	6.1.1.2 RECREATIONAL ACTIVITY	0	0	29	1	223
	1	Colorectal	275	109	3.6.2.2 GREEN TEA	-0.5	8	5	1	223
	1	Colorectal	275	110	5.1.2 DIETARY FIBRE	-1	5	11	1	223	Probable decreases risk
	1	Colorectal	275	111	2.6.1 ANIMAL FATS	-1	0	5	1	223	Limited - no conclusion
	1	Colorectal	275	112	2.3 PULSES (LEGUMES)	-2	16	7	1	223	Limited - no conclusion
	1	Colorectal	275	113	7.1 ENERGY INTAKE	-2	0	10	1	223	Limited - no conclusion
	1	Colorectal	275	114	3.6.2 TEA	-2.5	14	8	1	223	Limited - no conclusion
	1	Colorectal	275	115	5.1.5 GLYCEMIC LOAD	-3	19	13	1	223	Limited - no conclusion
	1	Colorectal	275	116	2.2.2 FRUITS	-3	0	13	1	223	Limited - suggestive increases risk
	1	Colorectal	275	117	2.2 FRUIT AND VEGETABLES	-3	6	11	1	223
	1	Colorectal	275	118	5.2.4.1 N-3 FATTY ACIDS FROM FISH	-3	10	5	1	223	Limited - no conclusion
	1	Colorectal	275	119	2.2.1 VEGETABLES	-3.5	0	11	1	223	Limited - suggestive increases risk
	1	Colorectal	275	120	5.1.5 GLYCEMIC INDEX	-6	19	11	1	223	Limited - no conclusion
	1	Colorectal	275	121	2.5.1.4 POULTRY	-6	0	11	1	223	Limited - no conclusion
	1	Colorectal	275	122	2.5.2 FISH	-6.5	0	12	1	223	Limited - suggestive decreases risk
	1	Colorectal	275	123	5.1.1 TOTAL CARBOHYDRATE	-8.5	12	11	1	223	Limited - no conclusion
	1	Colorectal	275	124	5.6.2 HAEM IRON	-9	0	7	1	223	Limited - suggestive increases risk
	1	Colorectal	275	125	5.5.3 FOLATES AND ASSOCIATED COMPOUNDS	-12.5	24	12	1	223	Limited - no conclusion
	2	Breast	184.5	1	8.1.1 BMI	16.5	75	35	2	140.5	Convincing increases risk (Breast post) | Probable decreases risk (Breast pre)
	2	Breast	184.5	2	3.7 ALCOHOL	14.5	22	14	2	140.5	Convincing increases risk (Breast post) | Probable increases risk (Breast pre)
	2	Breast	184.5	3	6.1 PHYSICAL ACTIVITY	14	57	8	2	140.5	Limited - suggestive decreases risk (Breast pre) | Probable decreases risk (Breast post)
	2	Breast	184.5	4	8.2.1 WAIST CIRCUMFERENCE	12	43	11	2	140.5
	2	Breast	184.5	5	5.2.5 TRANS FATTY ACIDS	11	9	0	2	140.5	Limited - no conclusion (Breast post) | Limited - no conclusion (Breast pre)
	2	Breast	184.5	6	2.3.1 SOYA, SOYA PRODUCTS	10.5	8	0	2	140.5	Limited - no conclusion (Breast post) | Limited - no conclusion (Breast pre)
	2	Breast	184.5	7	5.6.2 IRON	10.5	9	0	2	140.5	Limited - no conclusion (Breast post) | Limited - no conclusion (Breast pre)
	2	Breast	184.5	8	5.1.2 DIETARY FIBRE	9.5	19	16	2	140.5	Limited - no conclusion (Breast post) | Limited - no conclusion (Breast pre)
	2	Breast	184.5	9	5.7.5 ISOFLAVONES	9.5	12	9	2	140.5	Limited - no conclusion (Breast post) | Limited - no conclusion (Breast pre)
	2	Breast	184.5	10	5.5.10 VITAMIN D (AND CALCIUM)	9	14	14	2	140.5	Limited - no conclusion (Breast post) | Limited - no conclusion (Breast pre)
	2	Breast	184.5	11	8.1.6 WEIGHT GAIN	9	16	15	2	140.5	Convincing increases risk (Breast post) | Limited - no conclusion (Breast pre)
	2	Breast	184.5	12	5.5.9 VITAMIN C	8.5	9	0	2	140.5	Limited - no conclusion (Breast post) | Limited - no conclusion (Breast pre)
	2	Breast	184.5	13	5.5.1 VITAMIN A	7	22	0	2	140.5	Limited - no conclusion (Breast post) | Limited - no conclusion (Breast pre)
	2	Breast	184.5	14	5.5.11 VITAMIN E	6	6	0	2	140.5	Limited - no conclusion (Breast post) | Limited - no conclusion (Breast pre)
	2	Breast	184.5	15	6.2 SEDENTARY BEHAVIOUR	5.5	13	3	2	140.5	Limited - no conclusion (Breast post) | Limited - no conclusion (Breast pre)
	2	Breast	184.5	16	8.1.1 BMI EARLY ADULTHOOD	5.5	21	14	2	140.5	Probable decreases risk (Breast post) | Probable decreases risk (Breast pre)
	2	Breast	184.5	17	5.6.3 CALCIUM (AND VITAMIN D)	5	7	6	2	140.5	Limited - suggestive decreases risk (Breast post) | Limited - suggestive decreases risk (Breast pre)
	2	Breast	184.5	18	8.2.3 WAIST TO HIP RATIO	5	27	15	2	140.5
	2	Breast	184.5	19	2.5.1 RED AND PROCESSED MEAT	4	14	0	2	140.5	Limited - no conclusion (Breast post) | Limited - no conclusion (Breast pre)
	2	Breast	184.5	20	8.3.1 HEIGHT	4	0	23	2	140.5	Convincing increases risk (Breast post) | Convincing increases risk (Breast pre)
	2	Breast	184.5	21	1.6.1 BREASTFEEDING	3.5	5	0	2	140.5	Probable decreases risk (Breast post) | Probable decreases risk (Breast pre)
	2	Breast	184.5	22	2.1.1 CEREALS (GRAINS)	3.5	14	0	2	140.5	Limited - no conclusion (Breast post) | Limited - no conclusion (Breast pre)
	2	Breast	184.5	23	4.4.2 ACRYLAMIDE	3.5	8	0	2	140.5	Limited - no conclusion (Breast post) | Limited - no conclusion (Breast pre)
	2	Breast	184.5	24	8.2.2 HIPS CIRCUMFERENCE	3.5	12		2	140.5
	2	Breast	184.5	25	2.1.2.1 POTATOES	3	2	0	2	140.5	Limited - no conclusion (Breast post) | Limited - no conclusion (Breast pre)
	2	Breast	184.5	26	2.3 PULSES (LEGUMES)	3	4	0	2	140.5	Limited - no conclusion (Breast post) | Limited - no conclusion (Breast pre)
	2	Breast	184.5	27	2.5.4 EGGS	3	11	0	2	140.5	Limited - no conclusion (Breast post) | Limited - no conclusion (Breast pre)
	2	Breast	184.5	28	2.7 MILK AND DAIRY PRODUCTS	3	25	8	2	140.5	Limited - no conclusion (Breast post) | Limited - suggestive decreases risk (Breast pre)
	2	Breast	184.5	29	5.2 CHOLESTEROL, DIETARY	3	3	0	2	140.5	Limited - no conclusion (Breast post) | Limited - no conclusion (Breast pre)
	2	Breast	184.5	30	5.6.4 SELENIUM	3	0	0	2	140.5	Limited - no conclusion (Breast post) | Limited - no conclusion (Breast pre)
	2	Breast	184.5	31	3.7.1.2 WINES	2	22	6	2	140.5
	2	Breast	184.5	32	2.7.2 CHEESE	2	10		2	140.5
	2	Breast	184.5	33	5.5.1.1 RETINOL	2	0		2	140.5
	2	Breast	184.5	34	5.1.5 GLYCEMIC INDEX	1.5	22	10	2	140.5	Limited - no conclusion (Breast post) | Limited - no conclusion (Breast pre)
	2	Breast	184.5	35	2.3.1.5 TOFU	1.5	14		2	140.5
	2	Breast	184.5	36	3.4 SOFT DRINKS	1.5	4		2	140.5
	2	Breast	184.5	37	3.6.1 DECAFFEINATED COFFEE	1.5	8		2	140.5
	2	Breast	184.5	38	5.5.1.2 PROVITAMIN A CAROTENOIDS	1.5	0	5	2	140.5
	2	Breast	184.5	39	5.5.7 PYRIDOXINE (VITAMIN B6)	1.5	0	0	2	140.5	Limited - no conclusion (Breast post) | Limited - no conclusion (Breast pre)
	2	Breast	184.5	40	5.5.8 COBALAMIN (VITAMIN B12)	1.5	0	0	2	140.5	Limited - no conclusion (Breast post) | Limited - no conclusion (Breast pre)
	2	Breast	184.5	41	5.6.6 PHOSPHORUS	1.5	0		2	140.5
	2	Breast	184.5	42	5.6.7 ZINC	1.5	0		2	140.5
	2	Breast	184.5	43	5.6.8 COPPER	1.5	0		2	140.5
	2	Breast	184.5	44	5.1.2 SOLUBLE FIBRE	1	7	5	2	140.5
	2	Breast	184.5	45	2.2.1.3 ALLIUM VEGETABLES	1	8		2	140.5
	2	Breast	184.5	46	3.4 ARTIFICIAL SWEETENED BEVERAGES	1	4		2	140.5
	2	Breast	184.5	47	3.4 SUGAR SWEETENED BEVERAGES	1	7		2	140.5
	2	Breast	184.5	48	3.6.2 TEA	1	14	6	2	140.5	Limited - no conclusion (Breast post) | Limited - no conclusion (Breast pre)
	2	Breast	184.5	49	4.1.2.6.3 POLYCHLORINATED BIPHENYLS (PCBS)	1	0	0	2	140.5	Limited - no conclusion (Breast post) | Limited - no conclusion (Breast pre)
	2	Breast	184.5	50	5.2.4.1 ALPHA-LINOLENIC ACID	1	8		2	140.5
	2	Breast	184.5	51	5.5.13 MULTIVITAMIN SUPPLEMENTS	1	0		2	140.5
	2	Breast	184.5	52	6.1.1.2 RECREATIONAL ACTIVITY	1	0	5	2	140.5
	2	Breast	184.5	53	8.1.3 WEIGHT	1	0		2	140.5
	2	Breast	184.5	54	2.2.2 FRUITS	0.5	15	12	2	140.5	Limited - no conclusion (Breast post) | Limited - no conclusion (Breast pre)
	2	Breast	184.5	55	5.1.2.3 FRUIT FIBRE	0.5	10	8	2	140.5
	2	Breast	184.5	56	2.1.1.1 WHOLEGRAIN CEREALS AND CEREAL PRODUCTS	0.5	8		2	140.5
	2	Breast	184.5	57	2.2.1.2 CRUCIFEROUS VEGETABLES	0.5	0		2	140.5
	2	Breast	184.5	58	2.2.1.2.3 CABBAGE	0.5	0		2	140.5
	2	Breast	184.5	59	2.2.1.3.1 GARLIC	0.5	7		2	140.5
	2	Breast	184.5	60	2.2.1.4 GREEN LEAFY VEGETABLES (EXCLUDING CRUCIFEROUS VEGETABLES)	0.5	0		2	140.5
	2	Breast	184.5	61	2.2.1.5.13 TOMATOES	0.5	0		2	140.5
	2	Breast	184.5	62	2.2.2.1 CITRUS FRUIT	0.5	0		2	140.5
	2	Breast	184.5	63	2.3.1.1 MISO, SOYA PASTE SOUP	0.5	0		2	140.5
	2	Breast	184.5	64	2.3.4 PEANUTS	0.5	0		2	140.5
	2	Breast	184.5	65	2.5.1 MEAT	0.5	13		2	140.5
	2	Breast	184.5	66	2.5.1.3.1 BEEF	0.5	0		2	140.5
	2	Breast	184.5	67	2.5.1.3.3 PORK	0.5	0		2	140.5
	2	Breast	184.5	68	2.5.2.3 FISH, PROCESSED (DRIED, SALTED, SMOKED)	0.5	0		2	140.5
	2	Breast	184.5	69	2.5.3 SHELLFISH AND OTHER SEAFOOD	0.5	0		2	140.5
	2	Breast	184.5	70	2.6.1 ANIMAL FATS	0.5	0		2	140.5
	2	Breast	184.5	71	2.6.2 PLANT OILS	0.5	0	0	2	140.5	Limited - no conclusion (Breast post) | Limited - no conclusion (Breast pre)
	2	Breast	184.5	72	2.7.1.2 SEMI SKIMMED MILK, SKIMMED MILK, LOW FAT MILK, 2% MILK	0.5	2		2	140.5
	2	Breast	184.5	73	2.7.3 YOGHURT	0.5	6		2	140.5
	2	Breast	184.5	74	3.5.2 FRUIT JUICE	0.5	7		2	140.5
	2	Breast	184.5	75	3.6.2.1 BLACK TEA	0.5	5		2	140.5
	2	Breast	184.5	76	3.7.1.1 BEERS	0.5	0	7	2	140.5
	2	Breast	184.5	77	4.3.5.2 SWEETNERS	0.5	0		2	140.5
	2	Breast	184.5	78	4.3.5.4.1 DIETARY NITRATE AND NITRITE	0.5	41		2	140.5
	2	Breast	184.5	79	5.1.3 STARCH	0.5	0	0	2	140.5	Limited - no conclusion (Breast post) | Limited - no conclusion (Breast pre)
	2	Breast	184.5	80	5.1.4 SUGARS (AS NUTRIENTS)	0.5	0	0	2	140.5	Limited - no conclusion (Breast post) | Limited - no conclusion (Breast pre)
	2	Breast	184.5	81	5.2.4.1 DHA (DOCOSAHEXAENOIC ACID)	0.5	9		2	140.5
	2	Breast	184.5	82	5.2.4.1 DPA (DOCOSAPENTAENOIC ACID)	0.5	6		2	140.5
	2	Breast	184.5	83	5.2.4.1 EPA (EICOSAPENTAENOIC ACID)	0.5	9		2	140.5
	2	Breast	184.5	84	5.2.4.1 N-3 FATTY ACIDS FROM FISH	0.5	6		2	140.5
	2	Breast	184.5	85	5.2.4.2 LINOLEIC ACID	0.5	0		2	140.5
	2	Breast	184.5	86	5.3.1 TOTAL PROTEIN	0.5	0	0	2	140.5	Limited - no conclusion (Breast post) | Limited - no conclusion (Breast pre)
	2	Breast	184.5	87	5.5.11 VITAMIN E SUPPLEMENTS	0.5	6		2	140.5
	2	Breast	184.5	88	5.5.2 LUTEIN	0.5	0	6	2	140.5
	2	Breast	184.5	89	5.5.3 FOLIC ACID SUPPLEMENTS	0.5	4		2	140.5
	2	Breast	184.5	90	5.5.4 RIBOFLAVIN	0.5	0	0	2	140.5	Limited - no conclusion (Breast post) | Limited - no conclusion (Breast pre)
	2	Breast	184.5	91	5.5.5 THIAMIN (VITAMIN B1)	0.5	0		2	140.5
	2	Breast	184.5	92	5.5.9 VITAMIN C SUPPLEMENTS	0.5	0		2	140.5
	2	Breast	184.5	93	5.6.2 HAEM IRON	0.5	5		2	140.5
	2	Breast	184.5	94	5.6.3 CALCIUM SUPPLEMENTS	0.5	0	0	2	140.5	Limited - no conclusion (Breast post) | Limited - no conclusion (Breast pre)
	2	Breast	184.5	95	5.6.4 SELENIUM SUPPLEMENTS	0.5	0		2	140.5
	2	Breast	184.5	96	8.1.6 BMI GAIN	0.5	0	5	2	140.5
	2	Breast	184.5	97	5.1.5 GLYCEMIC LOAD	0	21	11	2	140.5	Limited - no conclusion (Breast post) | Limited - no conclusion (Breast pre)
	2	Breast	184.5	98	1.6.1 TOTAL DURATION OF BREASTFEEDING	0	0	12	2	140.5
	2	Breast	184.5	99	6.1.1.1 OCCUPATIONAL ACTIVITY	0	0	8	2	140.5
	2	Breast	184.5	100	2.7.1.1 WHOLE MILK	0	8	5	2	140.5
	2	Breast	184.5	101	2.2 FRUIT AND VEGETABLES	-0.5	8	9	2	140.5
	2	Breast	184.5	102	2.5.1.3 RED MEAT	-0.5	20	6	2	140.5
	2	Breast	184.5	103	6.1.1.2 WALKING	-0.5	0	5	2	140.5
	2	Breast	184.5	104	8.4.1 BIRTHWEIGHT	-0.5	3	6	2	140.5	Probable increases risk
	2	Breast	184.5	105	5.1.2 INSOLUBLE FIBRE	-0.5	8	6	2	140.5
	2	Breast	184.5	106	5.1.2.2 FIBRE FROM LEGUMES	-0.5	5	4	2	140.5
	2	Breast	184.5	107	5.2.4 POLYUNSATURATED FATTY ACIDS	-1	11	7	2	140.5	Limited - no conclusion (Breast post) | Limited - no conclusion (Breast pre)
	2	Breast	184.5	108	6.1.3 VIGOROUS INTENSITY ACTIVITY	-1	0	6	2	140.5	Probable decreases risk (Breast pre)
	2	Breast	184.5	109	7.1 ENERGY INTAKE	-1	0	9	2	140.5	Limited - no conclusion (Breast post) | Limited - no conclusion (Breast pre)
	2	Breast	184.5	110	5.5.3 FOLATES AND ASSOCIATED COMPOUNDS	-1.5	19	10	2	140.5	Limited - no conclusion (Breast post) | Limited - no conclusion (Breast pre)
	2	Breast	184.5	111	2.5.1.2 PROCESSED MEAT	-1.5	17	8	2	140.5
	2	Breast	184.5	112	2.7.1.1 WHOLE MILK, FULL-FAT MILKS	-1.5	7	3	2	140.5
	2	Breast	184.5	113	5.5.2 TOTAL CAROTENOIDS	-1.5	0	3	2	140.5	Limited - suggestive decreases risk (Breast post) | Limited - suggestive decreases risk (Breast pre)
	2	Breast	184.5	114	7.1.0.1 ENERGY FROM SATURATED FATTY ACIDS	-1.5	0	6	2	140.5
	2	Breast	184.5	115	5.5.1.2 BETA-CAROTENE	-2	0	7	2	140.5
	2	Breast	184.5	116	5.5.1.2 BETA-CRYPTOXANTHIN	-2	0	4	2	140.5
	2	Breast	184.5	117	5.5.10 VITAMIN D SUPPLEMENTS	-2	4	4	2	140.5
	2	Breast	184.5	118	2.5.1.4 POULTRY	-2	13	4	2	140.5	Limited - no conclusion (Breast post) | Limited - no conclusion (Breast pre)
	2	Breast	184.5	119	3.6.2.2 GREEN TEA	-2	7	6	2	140.5
	2	Breast	184.5	120	2.2.1 VEGETABLES	-2.5	14	12	2	140.5	Limited - no conclusion (Breast post) | Limited - no conclusion (Breast pre) | Limited - suggestive decreases risk (Breast post) | Limited - suggestive decreases risk (Breast pre)
	2	Breast	184.5	121	2.7.1 MILK, FRESH MILK, DRIED MILK	-2.5	13	7	2	140.5
	2	Breast	184.5	122	3.7.1.3 SPIRITS	-2.5	0	7	2	140.5
	2	Breast	184.5	123	5.1.2.2 VEGETABLE FIBRE	-2.5	10	8	2	140.5
	2	Breast	184.5	124	5.2.2 SATURATED FATTY ACIDS	-3	8	8	2	140.5	Limited - no conclusion (Breast post) | Limited - no conclusion (Breast pre)
	2	Breast	184.5	125	5.5.2 LYCOPENE	-3	0	6	2	140.5
	2	Breast	184.5	126	7.1.0.1 ENERGY FROM MONOUNSATURATED FATTY ACIDS	-3	0	6	2	140.5
	2	Breast	184.5	127	7.1.0.1 ENERGY FROM POLYUNSATURATED FATTY ACIDS	-3	0	6	2	140.5
	2	Breast	184.5	128	7.1.1 ENERGY FROM FAT	-3	0	7	2	140.5
	2	Breast	184.5	129	5.1.2.1 CEREAL FIBRE	-3.5	10	8	2	140.5
	2	Breast	184.5	130	5.2.1 TOTAL FAT	-4	8	8	2	140.5	Limited - no conclusion (Breast post) | Limited - no conclusion (Breast pre)
	2	Breast	184.5	131	3.6.1 COFFEE	-4.5	10	14	2	140.5	Limited - no conclusion (Breast post) | Limited - no conclusion (Breast pre)
	2	Breast	184.5	132	2.5.2 FISH	-5	17	8	2	140.5	Limited - no conclusion (Breast post) | Limited - no conclusion (Breast pre)
	2	Breast	184.5	133	5.2.3 MONOUNSATURATED FATTY ACIDS	-5	8	8	2	140.5	Limited - no conclusion (Breast post) | Limited - no conclusion (Breast pre)
	2	Breast	184.5	134	5.1.1 TOTAL CARBOHYDRATE	-6	55	8	2	140.5	Limited - no conclusion (Breast post) | Limited - no conclusion (Breast pre)
	3	Liver	156	1	6.1 PHYSICAL ACTIVITY	13.5	8	0	3	138.5	Limited - suggestive decreases risk
	3	Liver	156	2	8.1.1 BMI	12	43	12	3	138.5	Convincing increases risk
	3	Liver	156	3	3.6.1 COFFEE	6	14	6	3	138.5	Probable decreases risk
	3	Liver	156	4	3.6.2 TEA	6	4	0	3	138.5	Limited - no conclusion
	3	Liver	156	5	3.7 ALCOHOL	5.5	0	14	3	138.5	Convincing increases risk
	3	Liver	156	6	3.6.2.2 GREEN TEA	4.5	14	4	3	138.5	Limited - no conclusion
	3	Liver	156	7	3.5.2 FRUIT JUICE	4	0		3	138.5
	3	Liver	156	8	8.2.1 WAIST CIRCUMFERENCE	4	29		3	138.5
	3	Liver	156	9	8.2.3 WAIST TO HIP RATIO	4	6		3	138.5
	3	Liver	156	10	2.2.1 VEGETABLES	3.5	9	0	3	138.5	Limited - no conclusion
	3	Liver	156	11	2.3.4 PEANUTS	3.5	5	0	3	138.5	Limited - no conclusion
	3	Liver	156	12	2.3.1 SOYA, SOYA PRODUCTS	3.5	4		3	138.5
	3	Liver	156	13	5.5.10 VITAMIN D (AND CALCIUM)	3.5	6		3	138.5
	3	Liver	156	14	2.5.2 FISH	3	5	4	3	138.5	Limited - suggestive decreases risk
	3	Liver	156	15	5.1.5 GLYCEMIC INDEX	3	7	4	3	138.5	Limited - no conclusion
	3	Liver	156	16	2.3.1.5 TOFU	3	0		3	138.5
	3	Liver	156	17	5.6.3 CALCIUM (AND VITAMIN D)	3	0		3	138.5
	3	Liver	156	18	2.2.1.5.13 TOMATOES	2.5	0		3	138.5
	3	Liver	156	19	3.4 ARTIFICIAL SWEETENED BEVERAGES	2.5	2		3	138.5
	3	Liver	156	20	3.4 SUGAR SWEETENED BEVERAGES	2.5	0		3	138.5
	3	Liver	156	21	5.5.11 VITAMIN E	2.5	0		3	138.5
	3	Liver	156	22	6.2 SEDENTARY BEHAVIOUR	2.5	0		3	138.5
	3	Liver	156	23	8.2.2 HIPS CIRCUMFERENCE	2.5	0		3	138.5
	3	Liver	156	24	8.3.1 HEIGHT	2.5	0		3	138.5
	3	Liver	156	25	2.7.1 MILK, FRESH MILK, DRIED MILK	2	3		3	138.5
	3	Liver	156	26	3.4 SOFT DRINKS	2	3		3	138.5
	3	Liver	156	27	5.5.1.1 RETINOL	2	0		3	138.5
	3	Liver	156	28	5.5.8 COBALAMIN (VITAMIN B12)	2	0		3	138.5
	3	Liver	156	29	2.1.1.1 WHOLEGRAIN CEREALS AND CEREAL PRODUCTS	1.5	2		3	138.5
	3	Liver	156	30	2.5.1.4 POULTRY	1.5	5	2	3	138.5
	3	Liver	156	31	2.6.1 ANIMAL FATS	1.5	0		3	138.5
	3	Liver	156	32	5.1.2 DIETARY FIBRE	1.5	0		3	138.5
	3	Liver	156	33	5.2.1 TOTAL FAT	1.5	5		3	138.5
	3	Liver	156	34	5.2.2 SATURATED FATTY ACIDS	1.5	5		3	138.5
	3	Liver	156	35	5.5.13 MULTIVITAMIN SUPPLEMENTS	1.5	0		3	138.5
	3	Liver	156	36	5.5.3 FOLATES AND ASSOCIATED COMPOUNDS	1.5	0		3	138.5
	3	Liver	156	37	5.5.7 PYRIDOXINE (VITAMIN B6)	1.5	0		3	138.5
	3	Liver	156	38	6.1.3 VIGOROUS INTENSITY ACTIVITY	1.5	7		3	138.5
	3	Liver	156	39	2.2.1.2 CRUCIFEROUS VEGETABLES	1	0		3	138.5
	3	Liver	156	40	2.3.1.1 MISO, SOYA PASTE SOUP	1	0		3	138.5
	3	Liver	156	41	2.5.1 RED AND PROCESSED MEAT	1	6		3	138.5
	3	Liver	156	42	2.7.2 CHEESE	1	0		3	138.5
	3	Liver	156	43	2.7.3 YOGHURT	1	0		3	138.5
	3	Liver	156	44	5.1.1 TOTAL CARBOHYDRATE	1	6		3	138.5
	3	Liver	156	45	5.1.2.1 CEREAL FIBRE	1	0		3	138.5
	3	Liver	156	46	5.1.2.2 VEGETABLE FIBRE	1	0		3	138.5
	3	Liver	156	47	5.1.2.3 FRUIT FIBRE	1	0		3	138.5
	3	Liver	156	48	5.2 CHOLESTEROL, DIETARY	1	2		3	138.5
	3	Liver	156	49	5.2.3 MONOUNSATURATED FATTY ACIDS	1	4		3	138.5
	3	Liver	156	50	5.2.4 POLYUNSATURATED FATTY ACIDS	1	3		3	138.5
	3	Liver	156	51	5.5.1.2 PROVITAMIN A CAROTENOIDS	1	0		3	138.5
	3	Liver	156	52	5.5.2 LYCOPENE	1	0		3	138.5
	3	Liver	156	53	5.5.4 RIBOFLAVIN	1	0		3	138.5
	3	Liver	156	54	5.5.9 VITAMIN C	1	0	3	3	138.5	Limited - no conclusion
	3	Liver	156	55	5.6.2 IRON	1	0		3	138.5
	3	Liver	156	56	8.1.1 BMI EARLY ADULTHOOD	1	0		3	138.5
	3	Liver	156	57	8.1.6 WEIGHT GAIN	1	0		3	138.5
	3	Liver	156	58	8.4.1 BIRTHWEIGHT	1	0		3	138.5
	3	Liver	156	59	2.1.1 CEREALS (GRAINS)	0.5	0	0	3	138.5	Limited - no conclusion
	3	Liver	156	60	2.2.1.2.3 CABBAGE	0.5	0		3	138.5
	3	Liver	156	61	2.2.1.3 ALLIUM VEGETABLES	0.5	0		3	138.5
	3	Liver	156	62	2.2.1.4 GREEN LEAFY VEGETABLES (EXCLUDING CRUCIFEROUS VEGETABLES)	0.5	0		3	138.5
	3	Liver	156	63	2.2.2.1 CITRUS FRUIT	0.5	0		3	138.5
	3	Liver	156	64	2.3 PULSES (LEGUMES)	0.5	5		3	138.5
	3	Liver	156	65	2.5.1 MEAT	0.5	0		3	138.5
	3	Liver	156	66	2.5.1.3.1 BEEF	0.5	0		3	138.5
	3	Liver	156	67	2.5.1.3.3 PORK	0.5	0		3	138.5
	3	Liver	156	68	2.5.4 EGGS	0.5	0		3	138.5
	3	Liver	156	69	2.6.2 PLANT OILS	0.5	0		3	138.5
	3	Liver	156	70	2.7 MILK AND DAIRY PRODUCTS	0.5	0		3	138.5
	3	Liver	156	71	2.7.1.1 WHOLE MILK, FULL-FAT MILKS	0.5	0		3	138.5
	3	Liver	156	72	2.7.1.2 SEMI SKIMMED MILK, SKIMMED MILK, LOW FAT MILK, 2% MILK	0.5	0		3	138.5
	3	Liver	156	73	3.6.1 DECAFFEINATED COFFEE	0.5	0		3	138.5
	3	Liver	156	74	3.7.1.2 WINES	0.5	0		3	138.5
	3	Liver	156	75	3.7.1.4 SAKE	0.5	0	5	3	138.5
	3	Liver	156	76	4.4.2 ACRYLAMIDE	0.5	0		3	138.5
	3	Liver	156	77	5.2.5 TRANS FATTY ACIDS	0.5	0		3	138.5
	3	Liver	156	78	5.3.1 TOTAL PROTEIN	0.5	0		3	138.5
	3	Liver	156	79	5.5.10 VITAMIN D SUPPLEMENTS	0.5	0		3	138.5
	3	Liver	156	80	5.6.2 HAEM IRON	0.5	0		3	138.5
	3	Liver	156	81	5.6.4 SELENIUM	0.5	0		3	138.5
	3	Liver	156	82	5.6.6 PHOSPHORUS	0.5	0		3	138.5
	3	Liver	156	83	5.6.7 ZINC	0.5	0		3	138.5
	3	Liver	156	84	5.6.8 COPPER	0.5	0		3	138.5
	3	Liver	156	85	6.1.1.2 RECREATIONAL ACTIVITY	0.5	10		3	138.5
	3	Liver	156	86	6.1.1.2 WALKING	0.5	0		3	138.5
	3	Liver	156	87	5.1.5 GLYCEMIC LOAD	0	7	4	3	138.5
	3	Liver	156	88	2.5.1.2 PROCESSED MEAT	-1	6	2	3	138.5
	3	Liver	156	89	2.5.1.3 RED MEAT	-1	6	2	3	138.5
	3	Liver	156	90	2.2.2 FRUITS	-2	6	3	3	138.5	Limited - no conclusion
	4	Skin	119	1	5.5.10 VITAMIN D (AND CALCIUM)	17	13	4	4	116	Limited - no conclusion
	4	Skin	119	2	3.7.1.1 BEERS	8	0		4	116
	4	Skin	119	3	3.7.1.2 WINES	8	0		4	116
	4	Skin	119	4	3.7.1.3 SPIRITS	8	0		4	116
	4	Skin	119	5	3.7 ALCOHOL	7.5	0	7	4	116	Limited - suggestive increases risk (malignant melanoma) | Limited - suggestive increases risk (basal cell carcinoma)
	4	Skin	119	6	2.2.2.1 CITRUS FRUIT	6	0		4	116
	4	Skin	119	7	8.2.3 WAIST TO HIP RATIO	4	0		4	116
	4	Skin	119	8	2.5.1.2 PROCESSED MEAT	3.5	4	0	4	116	Limited - no conclusion
	4	Skin	119	9	8.3.1 HEIGHT	3.5	0	9	4	116	Limited - suggestive increases risk (basal cell carcinoma) | Probable increases risk (malignant melanoma)
	4	Skin	119	10	8.2.1 WAIST CIRCUMFERENCE	3.5	18		4	116
	4	Skin	119	11	3.6.2 TEA	3	4	0	4	116	Limited - no conclusion
	4	Skin	119	12	5.5.1.2 BETA-CAROTENE SUPPLEMENTS	3	3	0	4	116	Substantial effect on risk unlikely
	4	Skin	119	13	2.5.2 FISH	3	0	0	4	116	Limited - no conclusion
	4	Skin	119	14	8.1.6 WEIGHT GAIN	3	0		4	116
	4	Skin	119	15	6.2 SEDENTARY BEHAVIOUR	2.5	0		4	116
	4	Skin	119	16	8.2.2 HIPS CIRCUMFERENCE	2.5	0		4	116
	4	Skin	119	17	3.6.1 COFFEE	2	4	7	4	116	Limited - suggestive decreases risk (basal cell carcinoma in men and women and malignant melanoma in women))
	4	Skin	119	18	8.1.1 BMI	2	18	14	4	116	Limited - no conclusion
	4	Skin	119	19	5.5.10 VITAMIN D SUPPLEMENTS	2	3		4	116
	4	Skin	119	20	5.5.1.1 RETINOL	1.5	0	0	4	116	Limited - no conclusion
	4	Skin	119	21	5.6.3 CALCIUM (AND VITAMIN D)	1.5	0		4	116
	4	Skin	119	22	5.6.4 SELENIUM	1.5	0	0	4	116	Limited - no conclusion
	4	Skin	119	23	2.5.1.3.1 BEEF	1	0		4	116
	4	Skin	119	24	5.2.1 TOTAL FAT	1	2	0	4	116	Limited - no conclusion
	4	Skin	119	25	5.2.2 SATURATED FATTY ACIDS	1	2		4	116
	4	Skin	119	26	5.2.3 MONOUNSATURATED FATTY ACIDS	1	2		4	116
	4	Skin	119	27	5.2.4 POLYUNSATURATED FATTY ACIDS	1	2		4	116
	4	Skin	119	28	5.2.4.1 ALPHA-LINOLENIC ACID	1	0		4	116
	4	Skin	119	29	5.2.4.1 DPA (DOCOSAPENTAENOIC ACID)	1	0		4	116
	4	Skin	119	30	5.2.4.1 EPA (EICOSAPENTAENOIC ACID)	1	0		4	116
	4	Skin	119	31	5.2.4.2 LINOLEIC ACID	1	0		4	116
	4	Skin	119	32	5.5.1 VITAMIN A	1	0	0	4	116	Limited - no conclusion
	4	Skin	119	33	5.5.1.2 PROVITAMIN A CAROTENOIDS	1	0		4	116
	4	Skin	119	34	5.6.8 COPPER	1	0		4	116
	4	Skin	119	35	6.1 PHYSICAL ACTIVITY	1	0	0	4	116	Limited - no conclusion
	4	Skin	119	36	2.1.1 CEREALS (GRAINS)	0.5	0		4	116
	4	Skin	119	37	2.5.1 MEAT	0.5	0	0	4	116	Limited - no conclusion
	4	Skin	119	38	2.5.1 RED AND PROCESSED MEAT	0.5	4		4	116
	4	Skin	119	39	2.5.1.3 RED MEAT	0.5	3		4	116
	4	Skin	119	40	2.5.1.3.3 PORK	0.5	0		4	116
	4	Skin	119	41	2.5.1.4 POULTRY	0.5	0	0	4	116	Limited - no conclusion
	4	Skin	119	42	3.4 ARTIFICIAL SWEETENED BEVERAGES	0.5	0		4	116
	4	Skin	119	43	3.4 SUGAR SWEETENED BEVERAGES	0.5	0		4	116
	4	Skin	119	44	3.6.2.1 BLACK TEA	0.5	3		4	116
	4	Skin	119	45	5.1.5 GLYCEMIC INDEX	0.5	2		4	116
	4	Skin	119	46	5.1.5 GLYCEMIC LOAD	0.5	2		4	116
	4	Skin	119	47	5.5.1.2 BETA-CRYPTOXANTHIN	0.5	0		4	116
	4	Skin	119	48	5.5.11 VITAMIN E	0.5	0	0	4	116	Limited - no conclusion
	4	Skin	119	49	5.5.13 MULTIVITAMIN SUPPLEMENTS	0.5	0	0	4	116	Limited - no conclusion
	4	Skin	119	50	5.5.2 LUTEIN AND ZEAXANTHIN	0.5	0	0	4	116	Limited - no conclusion
	4	Skin	119	51	5.5.2 LYCOPENE	0.5	0	0	4	116	Limited - no conclusion
	4	Skin	119	52	5.5.2 TOTAL CAROTENOIDS	0.5	0	0	4	116	Limited - no conclusion
	4	Skin	119	53	5.5.3 FOLATES AND ASSOCIATED COMPOUNDS	0.5	0	0	4	116	Limited - no conclusion
	4	Skin	119	54	5.5.7 PYRIDOXINE (VITAMIN B6)	0.5	0	0	4	116	Limited - no conclusion
	4	Skin	119	55	5.5.8 COBALAMIN (VITAMIN B12)	0.5	0	0	4	116	Limited - no conclusion
	4	Skin	119	56	5.5.9 VITAMIN C	0.5	0	0	4	116	Limited - no conclusion
	4	Skin	119	57	5.6.2 IRON	0.5	0		4	116
	4	Skin	119	58	5.6.6 PHOSPHORUS	0.5	0		4	116
	4	Skin	119	59	5.6.7 ZINC	0.5	0		4	116
	4	Skin	119	60	6.1.3 VIGOROUS INTENSITY ACTIVITY	0.5	0		4	116
	4	Skin	119	61	7.1 ENERGY INTAKE	0.5	0	0	4	116	Limited - no conclusion
	4	Skin	119	62	8.4.1 BIRTHWEIGHT	0.5	0	5	4	116	Limited - suggestive increases risk
	4	Skin	119	63	3.6.1 DECAFFEINATED COFFEE	-4	0	5	4	116	Limited - no conclusion
	5	Lymphomas	114	1	8.1.1 BMI	9	36		5	114
	5	Lymphomas	114	2	6.1 PHYSICAL ACTIVITY	7	9		5	114
	5	Lymphomas	114	3	8.3.1 HEIGHT	5.5	13		5	114
	5	Lymphomas	114	4	8.2.1 WAIST CIRCUMFERENCE	5	21		5	114
	5	Lymphomas	114	5	8.2.3 WAIST TO HIP RATIO	5	7		5	114
	5	Lymphomas	114	6	3.7 ALCOHOL	3.5	0		5	114
	5	Lymphomas	114	7	5.5.10 VITAMIN D (AND CALCIUM)	3	0		5	114
	5	Lymphomas	114	8	6.1.1.2 RECREATIONAL ACTIVITY	3	7		5	114
	5	Lymphomas	114	9	5.5.1.1 RETINOL	2.5	0		5	114
	5	Lymphomas	114	10	5.5.11 VITAMIN E	2.5	0		5	114
	5	Lymphomas	114	11	5.5.7 PYRIDOXINE (VITAMIN B6)	2.5	0		5	114
	5	Lymphomas	114	12	5.5.8 COBALAMIN (VITAMIN B12)	2.5	0		5	114
	5	Lymphomas	114	13	5.5.9 VITAMIN C	2.5	0		5	114
	5	Lymphomas	114	14	6.2 SEDENTARY BEHAVIOUR	2.5	0		5	114
	5	Lymphomas	114	15	8.1.3 WEIGHT	2.5	6		5	114
	5	Lymphomas	114	16	5.6.3 CALCIUM (AND VITAMIN D)	2	0		5	114
	5	Lymphomas	114	17	8.1.6 WEIGHT GAIN	2	0		5	114
	5	Lymphomas	114	18	8.2.2 HIPS CIRCUMFERENCE	2	0		5	114
	5	Lymphomas	114	19	1.6.1 BREASTFEEDING	1.5	11		5	114
	5	Lymphomas	114	20	2.5.1 MEAT	1.5	0		5	114
	5	Lymphomas	114	21	3.6.1 COFFEE	1.5	9		5	114
	5	Lymphomas	114	22	5.2.1 TOTAL FAT	1.5	0		5	114
	5	Lymphomas	114	23	5.2.2 SATURATED FATTY ACIDS	1.5	0		5	114
	5	Lymphomas	114	24	5.2.3 MONOUNSATURATED FATTY ACIDS	1.5	0		5	114
	5	Lymphomas	114	25	5.2.4 POLYUNSATURATED FATTY ACIDS	1.5	0		5	114
	5	Lymphomas	114	26	5.5.13 MULTIVITAMIN SUPPLEMENTS	1.5	0		5	114
	5	Lymphomas	114	27	5.5.3 FOLATES AND ASSOCIATED COMPOUNDS	1.5	0		5	114
	5	Lymphomas	114	28	5.6.2 IRON	1.5	0		5	114
	5	Lymphomas	114	29	5.6.6 PHOSPHORUS	1.5	0		5	114
	5	Lymphomas	114	30	6.1.1.1 OCCUPATIONAL ACTIVITY	1.5	0		5	114
	5	Lymphomas	114	31	2.1.1 CEREALS (GRAINS)	1	0		5	114
	5	Lymphomas	114	32	2.2.1 VEGETABLES	1	0		5	114
	5	Lymphomas	114	33	2.3 PULSES (LEGUMES)	1	0		5	114
	5	Lymphomas	114	34	2.5.1 RED AND PROCESSED MEAT	1	4		5	114
	5	Lymphomas	114	35	2.5.1.3 RED MEAT	1	8		5	114
	5	Lymphomas	114	36	2.5.4 EGGS	1	0		5	114
	5	Lymphomas	114	37	2.6.1 ANIMAL FATS	1	0		5	114
	5	Lymphomas	114	38	2.6.2 PLANT OILS	1	0		5	114
	5	Lymphomas	114	39	2.7 MILK AND DAIRY PRODUCTS	1	0		5	114
	5	Lymphomas	114	40	2.7.1 MILK, FRESH MILK, DRIED MILK	1	4		5	114
	5	Lymphomas	114	41	3.4 ARTIFICIAL SWEETENED BEVERAGES	1	4		5	114
	5	Lymphomas	114	42	3.4 SUGAR SWEETENED BEVERAGES	1	3		5	114
	5	Lymphomas	114	43	5.1.1 TOTAL CARBOHYDRATE	1	0		5	114
	5	Lymphomas	114	44	5.1.2 DIETARY FIBRE	1	0		5	114
	5	Lymphomas	114	45	5.1.3 STARCH	1	0		5	114
	5	Lymphomas	114	46	5.1.4 SUGARS (AS NUTRIENTS)	1	0		5	114
	5	Lymphomas	114	47	5.2 CHOLESTEROL, DIETARY	1	0		5	114
	5	Lymphomas	114	48	5.2.5 TRANS FATTY ACIDS	1	4		5	114
	5	Lymphomas	114	49	5.3.1 TOTAL PROTEIN	1	0		5	114
	5	Lymphomas	114	50	5.5.1.2 PROVITAMIN A CAROTENOIDS	1	0		5	114
	5	Lymphomas	114	51	5.5.4 RIBOFLAVIN	1	0		5	114
	5	Lymphomas	114	52	5.5.5 THIAMIN (VITAMIN B1)	1	0		5	114
	5	Lymphomas	114	53	7.1 ENERGY INTAKE	1	0		5	114
	5	Lymphomas	114	54	1.6.1 TOTAL DURATION OF BREASTFEEDING	0.5	6		5	114
	5	Lymphomas	114	55	2.5.1.2 PROCESSED MEAT	0.5	4		5	114
	5	Lymphomas	114	56	2.5.1.4 POULTRY	0.5	6		5	114
	5	Lymphomas	114	57	2.5.2 FISH	0.5	4		5	114
	5	Lymphomas	114	58	3.6.1 DECAFFEINATED COFFEE	0.5	0		5	114
	5	Lymphomas	114	59	3.6.2.1 BLACK TEA	0.5	5		5	114
	5	Lymphomas	114	60	3.6.2.2 GREEN TEA	0.5	3		5	114
	5	Lymphomas	114	61	4.3.5.4.1 DIETARY NITRATE AND NITRITE	0.5	41		5	114
	5	Lymphomas	114	62	4.4.2 ACRYLAMIDE	0.5	2		5	114
	5	Lymphomas	114	63	5.1.5 GLYCEMIC INDEX	0.5	2		5	114
	5	Lymphomas	114	64	5.1.5 GLYCEMIC LOAD	0.5	2		5	114
	5	Lymphomas	114	65	5.5.10 VITAMIN D SUPPLEMENTS	0.5	0		5	114
	5	Lymphomas	114	66	5.6.4 SELENIUM	0.5	0		5	114
	5	Lymphomas	114	67	5.6.7 ZINC	0.5	0		5	114
	5	Lymphomas	114	68	5.6.8 COPPER	0.5	0		5	114
	5	Lymphomas	114	69	6.1.3 VIGOROUS INTENSITY ACTIVITY	0.5	0		5	114
	5	Lymphomas	114	70	8.1.1 BMI EARLY ADULTHOOD	0.5	0		5	114
	6	Lung	107	1	5.5.10 VITAMIN D (AND CALCIUM)	13	4	5	6	104	Limited - no conclusion
	6	Lung	107	2	5.6.2 IRON	10	9	0	6	104	Limited - no conclusion
	6	Lung	107	3	8.2.1 WAIST CIRCUMFERENCE	7	13	6	6	104
	6	Lung	107	4	6.1 PHYSICAL ACTIVITY	6	20	9	6	104	Limited - suggestive decreases risk
	6	Lung	107	5	5.5.9 VITAMIN C	5.5	14	10	6	104	Limited - suggestive decreases risk (current smokers)
	6	Lung	107	6	5.7.5 ISOFLAVONES	5.5	4	6	6	104	Limited - suggestive decreases risk (never smokers)
	6	Lung	107	7	3.6.2 TEA	4.5	12	0	6	104	Limited - no conclusion
	6	Lung	107	8	8.1.1 BMI	4.5	27	30	6	104	Limited - no conclusion
	6	Lung	107	9	5.6.3 CALCIUM (AND VITAMIN D)	4	7	0	6	104	Limited - no conclusion
	6	Lung	107	10	2.7 MILK AND DAIRY PRODUCTS	3.5	5	0	6	104	Limited - no conclusion
	6	Lung	107	11	2.7.2 CHEESE	3.5	6		6	104
	6	Lung	107	12	5.1.2 DIETARY FIBRE	3.5	0	0	6	104	Limited - no conclusion
	6	Lung	107	13	5.5.11 VITAMIN E	3.5	0	0	6	104	Limited - no conclusion
	6	Lung	107	14	6.2 SEDENTARY BEHAVIOUR	3.5	0		6	104
	6	Lung	107	15	8.1.6 WEIGHT GAIN	3.5	0		6	104
	6	Lung	107	16	2.7.3 YOGHURT	3	0		6	104
	6	Lung	107	17	5.5.1.2 BETA-CAROTENE SUPPLEMENTS	3	4	0	6	104	Convincing increases risk (current and former smokers)
	6	Lung	107	18	5.5.1.2 PROVITAMIN A CAROTENOIDS	3	0	12	6	104
	6	Lung	107	19	2.3.4 PEANUTS	3	2		6	104
	6	Lung	107	20	5.6.7 ZINC	3	0	0	6	104	Limited - no conclusion (low intake) | Limited - suggestive decreases risk (greater intake)
	6	Lung	107	21	2.5.1 RED AND PROCESSED MEAT	2.5	10		6	104
	6	Lung	107	22	5.5.1.1 RETINOL	2.5	0	8	6	104	Limited - suggestive decreases risk
	6	Lung	107	23	5.5.7 PYRIDOXINE (VITAMIN B6)	2.5	0	0	6	104	Limited - no conclusion
	6	Lung	107	24	6.1.1.2 RECREATIONAL ACTIVITY	2.5	0	24	6	104
	6	Lung	107	25	2.7.1.1 WHOLE MILK, FULL-FAT MILKS	2	0		6	104
	6	Lung	107	26	8.2.2 HIPS CIRCUMFERENCE	2	0		6	104
	6	Lung	107	27	8.2.3 WAIST TO HIP RATIO	2	0	6	6	104
	6	Lung	107	28	2.5.1.3 RED MEAT	1.5	7	7	6	104	Limited - suggestive increases risk
	6	Lung	107	29	2.5.1.4 POULTRY	1.5	0	6	6	104	Limited - no conclusion
	6	Lung	107	30	2.3.1 SOYA, SOYA PRODUCTS	1.5	4		6	104
	6	Lung	107	31	4.4.2 ACRYLAMIDE	1.5	2		6	104
	6	Lung	107	32	5.2.2 SATURATED FATTY ACIDS	1.5	0		6	104
	6	Lung	107	33	5.5.2 TOTAL CAROTENOIDS	1.5	0	6	6	104
	6	Lung	107	34	5.5.8 COBALAMIN (VITAMIN B12)	1.5	0		6	104
	6	Lung	107	35	5.6.6 PHOSPHORUS	1.5	0		6	104
	6	Lung	107	36	2.1.1 CEREALS (GRAINS)	1	0	0	6	104	Limited - no conclusion
	6	Lung	107	37	2.2.1.3 ALLIUM VEGETABLES	1	2		6	104
	6	Lung	107	38	2.5.1 MEAT	1	0	6	6	104	Limited - no conclusion
	6	Lung	107	39	3.4 ARTIFICIAL SWEETENED BEVERAGES	1	0		6	104
	6	Lung	107	40	3.4 SOFT DRINKS	1	2	0	6	104	Limited - no conclusion
	6	Lung	107	41	3.4 SUGAR SWEETENED BEVERAGES	1	0		6	104
	6	Lung	107	42	3.7.1.2 WINES	1	0	7	6	104
	6	Lung	107	43	5.2.4.1 DHA (DOCOSAHEXAENOIC ACID)	1	0		6	104
	6	Lung	107	44	5.5.1 VITAMIN A	1	0	0	6	104	Limited - no conclusion
	6	Lung	107	45	5.6.8 COPPER	1	0	0	6	104	Limited - no conclusion
	6	Lung	107	46	2.1.1.1 WHOLEGRAIN CEREALS AND CEREAL PRODUCTS	0.5	0		6	104
	6	Lung	107	47	2.1.2.1 POTATOES	0.5	2		6	104
	6	Lung	107	48	2.2.1.2.3 CABBAGE	0.5	0		6	104
	6	Lung	107	49	2.5.1.3.1 BEEF	0.5	0		6	104
	6	Lung	107	50	2.5.1.3.3 PORK	0.5	0		6	104
	6	Lung	107	51	2.5.2.3 FISH, PROCESSED (DRIED, SALTED, SMOKED)	0.5	0		6	104
	6	Lung	107	52	2.5.3 SHELLFISH AND OTHER SEAFOOD	0.5	0		6	104
	6	Lung	107	53	2.6.1 ANIMAL FATS	0.5	0	0	6	104	Limited - no conclusion
	6	Lung	107	54	2.6.2 PLANT OILS	0.5	0	0	6	104	Limited - no conclusion
	6	Lung	107	55	2.7.1.2 SEMI SKIMMED MILK, SKIMMED MILK, LOW FAT MILK, 2% MILK	0.5	0		6	104
	6	Lung	107	56	3.6.2.1 BLACK TEA	0.5	2		6	104
	6	Lung	107	57	5.1.1 TOTAL CARBOHYDRATE	0.5	0	0	6	104	Limited - no conclusion
	6	Lung	107	58	5.1.2.1 CEREAL FIBRE	0.5	0		6	104
	6	Lung	107	59	5.1.2.2 FIBRE FROM LEGUMES	0.5	0		6	104
	6	Lung	107	60	5.1.2.2 VEGETABLE FIBRE	0.5	0		6	104
	6	Lung	107	61	5.1.2.3 FRUIT FIBRE	0.5	0		6	104
	6	Lung	107	62	5.1.3 STARCH	0.5	0		6	104
	6	Lung	107	63	5.1.4 LACTOSE	0.5	0		6	104
	6	Lung	107	64	5.1.4 SUGARS (AS NUTRIENTS)	0.5	0		6	104
	6	Lung	107	65	5.1.5 GLYCEMIC INDEX	0.5	7		6	104
	6	Lung	107	66	5.1.5 GLYCEMIC LOAD	0.5	7		6	104
	6	Lung	107	67	5.2 CHOLESTEROL, DIETARY	0.5	0		6	104
	6	Lung	107	68	5.2.3 MONOUNSATURATED FATTY ACIDS	0.5	0		6	104
	6	Lung	107	69	5.2.4 POLYUNSATURATED FATTY ACIDS	0.5	4		6	104
	6	Lung	107	70	5.2.4.1 DPA (DOCOSAPENTAENOIC ACID)	0.5	0		6	104
	6	Lung	107	71	5.2.4.1 EPA (EICOSAPENTAENOIC ACID)	0.5	0		6	104
	6	Lung	107	72	5.2.4.1 LINOLENIC ACID	0.5	0		6	104
	6	Lung	107	73	5.5.10 VITAMIN D SUPPLEMENTS	0.5	0		6	104
	6	Lung	107	74	5.5.2 LYCOPENE	0.5	0	5	6	104	Limited - no conclusion
	6	Lung	107	75	5.5.3 FOLIC ACID SUPPLEMENTS	0.5	0		6	104
	6	Lung	107	76	5.5.4 RIBOFLAVIN	0.5	0	0	6	104	Limited - no conclusion
	6	Lung	107	77	5.5.5 THIAMIN (VITAMIN B1)	0.5	0	0	6	104	Limited - no conclusion
	6	Lung	107	78	5.6.2 HAEM IRON	0.5	9		6	104
	6	Lung	107	79	5.6.3 CALCIUM SUPPLEMENTS	0.5	0		6	104
	6	Lung	107	80	5.6.4 SELENIUM	0.5	0	6	6	104	Limited - no conclusion
	6	Lung	107	81	5.6.4 SELENIUM SUPPLEMENTS	0.5	0		6	104
	6	Lung	107	82	6.1.3 VIGOROUS INTENSITY ACTIVITY	0.5	0		6	104
	6	Lung	107	83	8.4.1 BIRTHWEIGHT	0.5	0		6	104
	6	Lung	107	84	2.2.2 FRUITS	0	9	22	6	104	Limited - no conclusion (low intake) | Limited - suggestive decreases risk (greater intake)
	6	Lung	107	85	2.2.2.1 CITRUS FRUIT	0	7	11	6	104	Limited - no conclusion
	6	Lung	107	86	2.2.1.2 CRUCIFEROUS VEGETABLES	0	0	11	6	104
	6	Lung	107	87	3.6.2.2 GREEN TEA	0	4	5	6	104
	6	Lung	107	88	8.1.3 WEIGHT	0	0	7	6	104
	6	Lung	107	89	2.7.1 MILK, FRESH MILK, DRIED MILK	-0.5	10	5	6	104
	6	Lung	107	90	3.7.1.3 SPIRITS	-0.5	0	8	6	104
	6	Lung	107	91	5.5.2 LUTEIN AND ZEAXANTHIN	-0.5	0	5	6	104	Limited - no conclusion
	6	Lung	107	92	2.5.1.2 PROCESSED MEAT	-1	10	7	6	104	Limited - suggestive increases risk
	6	Lung	107	93	3.6.1 COFFEE	-1	0	7	6	104	Limited - no conclusion
	6	Lung	107	94	5.2.1 TOTAL FAT	-1	0	6	6	104	Limited - no conclusion
	6	Lung	107	95	5.5.1.2 BETA-CRYPTOXANTHIN	-1	0	6	6	104	Limited - no conclusion
	6	Lung	107	96	2.2.1.4 GREEN LEAFY VEGETABLES (EXCLUDING CRUCIFEROUS VEGETABLES)	-1.5	0	8	6	104
	6	Lung	107	97	3.7.1.1 BEERS	-1.5	0	9	6	104
	6	Lung	107	98	5.5.1.2 BETA-CAROTENE	-1.5	0	7	6	104	Limited - suggestive decreases risk
	6	Lung	107	99	6.1.1.1 OCCUPATIONAL ACTIVITY	-2	4	7	6	104
	6	Lung	107	100	2.2 FRUIT AND VEGETABLES	-2.5	8	14	6	104
	6	Lung	107	101	3.7 ALCOHOL	-2.5	0	32	6	104	Limited - suggestive increases risk
	6	Lung	107	102	5.5.13 MULTIVITAMIN SUPPLEMENTS	-2.5	0	8	6	104	Limited - no conclusion
	6	Lung	107	103	5.5.3 FOLATES AND ASSOCIATED COMPOUNDS	-3	0	9	6	104	Limited - no conclusion
	6	Lung	107	104	8.3.1 HEIGHT	-3	0	8	6	104	Limited - no conclusion
	6	Lung	107	105	2.5.4 EGGS	-3	0	5	6	104	Limited - no conclusion
	6	Lung	107	106	5.5.11 VITAMIN E SUPPLEMENTS	-3	0	8	6	104
	6	Lung	107	107	5.5.9 VITAMIN C SUPPLEMENTS	-3	4	8	6	104	Limited - no conclusion
	6	Lung	107	108	2.2.1 VEGETABLES	-3.5	9	20	6	104	Limited - no conclusion (low intake) | Limited - suggestive decreases risk (greater intake)
	6	Lung	107	109	2.5.2 FISH	-4	8	8	6	104	Limited - no conclusion
	6	Lung	107	110	2.3 PULSES (LEGUMES)	-4	0	8	6	104	Limited - no conclusion
	7	Endometrial	89.5	1	8.1.1 BMI	12.5	38	25	8	73.5	Convincing increases risk
	7	Endometrial	89.5	2	6.1 PHYSICAL ACTIVITY	8.5	6	0	8	73.5	Probable decreases risk
	7	Endometrial	89.5	3	8.2.1 WAIST CIRCUMFERENCE	7.5	38	4	8	73.5
	7	Endometrial	89.5	4	8.2.3 WAIST TO HIP RATIO	6.5	0	5	8	73.5
	7	Endometrial	89.5	5	6.2 SEDENTARY BEHAVIOUR	4	0	3	8	73.5	Limited - suggestive increases risk
	7	Endometrial	89.5	6	5.1.5 GLYCEMIC LOAD	3.5	13	6	8	73.5	Probable increases risk
	7	Endometrial	89.5	7	8.1.6 WEIGHT GAIN	3.5	0	5	8	73.5	Convincing increases risk
	7	Endometrial	89.5	8	2.3.1 SOYA, SOYA PRODUCTS	3	3	0	8	73.5	Limited - no conclusion
	7	Endometrial	89.5	9	5.5.10 VITAMIN D (AND CALCIUM)	2.5	0		8	73.5
	7	Endometrial	89.5	10	8.2.2 HIPS CIRCUMFERENCE	2.5	0		8	73.5
	7	Endometrial	89.5	11	3.6.2 TEA	2	10	2	8	73.5	Limited - no conclusion
	7	Endometrial	89.5	12	5.1.5 GLYCEMIC INDEX	2	11	5	8	73.5	Limited - no conclusion
	7	Endometrial	89.5	13	8.3.1 HEIGHT	2	0	9	8	73.5	Probable increases risk
	7	Endometrial	89.5	14	3.6.1 COFFEE	1.5	13	7	8	73.5	Probable decreases risk
	7	Endometrial	89.5	15	8.1.1 BMI EARLY ADULTHOOD	1.5	10	7	8	73.5
	7	Endometrial	89.5	16	4.3.5.2 SWEETNERS	1.5	10		8	73.5
	7	Endometrial	89.5	17	5.1.2 DIETARY FIBRE	1.5	3	3	8	73.5	Limited - no conclusion
	7	Endometrial	89.5	18	5.5.3 FOLATES AND ASSOCIATED COMPOUNDS	1.5	0	2	8	73.5	Limited - no conclusion
	7	Endometrial	89.5	19	5.5.7 PYRIDOXINE (VITAMIN B6)	1.5	0		8	73.5
	7	Endometrial	89.5	20	5.5.8 COBALAMIN (VITAMIN B12)	1.5	0		8	73.5
	7	Endometrial	89.5	21	5.5.9 VITAMIN C	1.5	0	0	8	73.5	Limited - no conclusion
	7	Endometrial	89.5	22	8.1.3 WEIGHT	1.5	0		8	73.5
	7	Endometrial	89.5	23	2.5.1 RED AND PROCESSED MEAT	1	4		8	73.5
	7	Endometrial	89.5	24	3.4 ARTIFICIAL SWEETENED BEVERAGES	1	2		8	73.5
	7	Endometrial	89.5	25	3.4 SUGAR SWEETENED BEVERAGES	1	2		8	73.5
	7	Endometrial	89.5	26	5.1.1 TOTAL CARBOHYDRATE	1	5	5	8	73.5
	7	Endometrial	89.5	27	5.1.2.1 CEREAL FIBRE	1	0		8	73.5
	7	Endometrial	89.5	28	5.5.1.1 RETINOL	1	0	0	8	73.5	Limited - no conclusion
	7	Endometrial	89.5	29	5.5.11 VITAMIN E	1	0	0	8	73.5	Limited - no conclusion
	7	Endometrial	89.5	30	5.6.2 IRON	1	0		8	73.5
	7	Endometrial	89.5	31	5.6.3 CALCIUM (AND VITAMIN D)	1	0		8	73.5
	7	Endometrial	89.5	32	5.6.4 SELENIUM	1	0		8	73.5
	7	Endometrial	89.5	33	5.6.6 PHOSPHORUS	1	0		8	73.5
	7	Endometrial	89.5	34	5.6.7 ZINC	1	0		8	73.5
	7	Endometrial	89.5	35	5.6.8 COPPER	1	0		8	73.5
	7	Endometrial	89.5	36	5.7.5 ISOFLAVONES	1	2	2	8	73.5
	7	Endometrial	89.5	37	6.1.1.2 RECREATIONAL ACTIVITY	1	0	9	8	73.5
	7	Endometrial	89.5	38	2.2.2 FRUITS	0.5	3	2	8	73.5	Limited - no conclusion
	7	Endometrial	89.5	39	2.3.4 PEANUTS	0.5	2		8	73.5
	7	Endometrial	89.5	40	2.5.1 MEAT	0.5	0		8	73.5
	7	Endometrial	89.5	41	2.5.1.3.1 BEEF	0.5	0		8	73.5
	7	Endometrial	89.5	42	2.5.1.3.3 PORK	0.5	0		8	73.5
	7	Endometrial	89.5	43	2.5.1.4 POULTRY	0.5	0	0	8	73.5	Limited - no conclusion
	7	Endometrial	89.5	44	2.6.4 SUGARS (AS FOODS)	0.5	0		8	73.5
	7	Endometrial	89.5	45	2.7 MILK AND DAIRY PRODUCTS	0.5	0	0	8	73.5	Limited - no conclusion
	7	Endometrial	89.5	46	2.7.1 MILK, FRESH MILK, DRIED MILK	0.5	0		8	73.5
	7	Endometrial	89.5	47	2.7.1.1 WHOLE MILK, FULL-FAT MILKS	0.5	0		8	73.5
	7	Endometrial	89.5	48	2.7.1.2 SEMI SKIMMED MILK, SKIMMED MILK, LOW FAT MILK, 2% MILK	0.5	0		8	73.5
	7	Endometrial	89.5	49	2.7.2 CHEESE	0.5	0		8	73.5
	7	Endometrial	89.5	50	3.4 SOFT DRINKS	0.5	2		8	73.5
	7	Endometrial	89.5	51	3.5.2 FRUIT JUICE	0.5	2		8	73.5
	7	Endometrial	89.5	52	5.2.4.1 EPA (EICOSAPENTAENOIC ACID)	0.5	0		8	73.5
	7	Endometrial	89.5	53	5.2.4.2 LINOLEIC ACID	0.5	0		8	73.5
	7	Endometrial	89.5	54	5.3.1 TOTAL PROTEIN	0.5	0	0	8	73.5	Limited - no conclusion
	7	Endometrial	89.5	55	5.5.1.2 PROVITAMIN A CAROTENOIDS	0.5	0		8	73.5
	7	Endometrial	89.5	56	5.5.10 VITAMIN D SUPPLEMENTS	0.5	0		8	73.5
	7	Endometrial	89.5	57	5.5.3 FOLIC ACID SUPPLEMENTS	0.5	0		8	73.5
	7	Endometrial	89.5	58	5.5.4 RIBOFLAVIN	0.5	0		8	73.5
	7	Endometrial	89.5	59	6.1.1.1 OCCUPATIONAL ACTIVITY	0.5	0	5	8	73.5
	7	Endometrial	89.5	60	8.1.6 BMI GAIN	0.5	0		8	73.5
	7	Endometrial	89.5	61	8.4.1 BIRTHWEIGHT	0.5	0		8	73.5
	7	Endometrial	89.5	62	3.6.1 DECAFFEINATED COFFEE	0	0	3	8	73.5
	7	Endometrial	89.5	63	5.2.1 TOTAL FAT	-0.5	0	3	8	73.5	Limited - no conclusion
	7	Endometrial	89.5	64	5.5.13 MULTIVITAMIN SUPPLEMENTS	-0.5	0	3	8	73.5	Limited - no conclusion
	7	Endometrial	89.5	65	6.1.1.2 WALKING	-0.5	0	5	8	73.5
	7	Endometrial	89.5	66	6.1.3 VIGOROUS INTENSITY ACTIVITY	-0.5	0	4	8	73.5
	7	Endometrial	89.5	67	2.2.1 VEGETABLES	-0.5	3	2	8	73.5	Limited - no conclusion
	7	Endometrial	89.5	68	2.5.1.2 PROCESSED MEAT	-0.5	7	3	8	73.5	Limited - no conclusion
	7	Endometrial	89.5	69	4.4.2 ACRYLAMIDE	-0.5	6	3	8	73.5	Limited - no conclusion
	7	Endometrial	89.5	70	3.7.1.1 BEERS	-1	0	3	8	73.5
	7	Endometrial	89.5	71	3.7.1.2 WINES	-1	0	4	8	73.5
	7	Endometrial	89.5	72	3.7.1.3 SPIRITS	-1	0	3	8	73.5
	7	Endometrial	89.5	73	2.5.1.3 RED MEAT	-1.5	6	4	8	73.5	Limited - no conclusion
	7	Endometrial	89.5	74	3.7 ALCOHOL	-3	0	9	8	73.5	Limited - no conclusion
	8	Ovarian	87.5	1	1.6.1 BREASTFEEDING	9	5	3	7	87	Limited - suggestive decreases risk
	8	Ovarian	87.5	2	5.5.10 VITAMIN D (AND CALCIUM)	5.5	6	5	7	87	Limited - no conclusion
	8	Ovarian	87.5	3	3.6.2 TEA	4.5	12	6	7	87	Limited - no conclusion
	8	Ovarian	87.5	4	5.5.9 VITAMIN C	4.5	8	4	7	87	Limited - no conclusion
	8	Ovarian	87.5	5	8.1.1 BMI	4.5	29	22	7	87	Probable increases risk
	8	Ovarian	87.5	6	5.2.5 TRANS FATTY ACIDS	3.5	6	3	7	87	Limited - no conclusion
	8	Ovarian	87.5	7	6.1 PHYSICAL ACTIVITY	3.5	0	0	7	87	Limited - no conclusion
	8	Ovarian	87.5	8	6.2 SEDENTARY BEHAVIOUR	3.5	3		7	87
	8	Ovarian	87.5	9	2.3 PULSES (LEGUMES)	3	6	0	7	87	Limited - no conclusion
	8	Ovarian	87.5	10	2.6.1 ANIMAL FATS	3	10	3	7	87	Limited - no conclusion
	8	Ovarian	87.5	11	2.7 MILK AND DAIRY PRODUCTS	3	7	5	7	87	Limited - no conclusion
	8	Ovarian	87.5	12	5.1.1 TOTAL CARBOHYDRATE	3	6	0	7	87	Limited - no conclusion
	8	Ovarian	87.5	13	5.2 CHOLESTEROL, DIETARY	3	7	0	7	87	Limited - no conclusion
	8	Ovarian	87.5	14	5.3.1 TOTAL PROTEIN	3	4	0	7	87	Limited - no conclusion
	8	Ovarian	87.5	15	8.2.1 WAIST CIRCUMFERENCE	3	29	4	7	87	Limited - no conclusion
	8	Ovarian	87.5	16	8.1.6 WEIGHT GAIN	3	0		7	87
	8	Ovarian	87.5	17	5.5.1 VITAMIN A	2.5	10	3	7	87	Limited - no conclusion
	8	Ovarian	87.5	18	2.6.2 PLANT OILS	2	10	3	7	87	Limited - no conclusion
	8	Ovarian	87.5	19	5.5.1.1 RETINOL	2	5		7	87
	8	Ovarian	87.5	20	2.7.1.1 WHOLE MILK	1.5	6	3	7	87
	8	Ovarian	87.5	21	5.2.1 TOTAL FAT	1.5	12	4	7	87	Limited - no conclusion
	8	Ovarian	87.5	22	5.1.2 DIETARY FIBRE	1.5	7	3	7	87	Limited - no conclusion
	8	Ovarian	87.5	23	5.2.2 SATURATED FATTY ACIDS	1.5	11	3	7	87	Limited - no conclusion
	8	Ovarian	87.5	24	8.1.3 WEIGHT	1	0	3	7	87
	8	Ovarian	87.5	25	2.2.1.2 CRUCIFEROUS VEGETABLES	1	7		7	87
	8	Ovarian	87.5	26	2.2.1.2.3 CABBAGE	1	4	3	7	87
	8	Ovarian	87.5	27	2.5.1 RED AND PROCESSED MEAT	1	2		7	87
	8	Ovarian	87.5	28	2.7.1 MILK, FRESH MILK, DRIED MILK	1	9	5	7	87
	8	Ovarian	87.5	29	3.7.1.3 SPIRITS	1	3		7	87
	8	Ovarian	87.5	30	5.2.4.1 ALPHA-LINOLENIC ACID	1	0		7	87
	8	Ovarian	87.5	31	5.2.4.2 LINOLEIC ACID	1	0		7	87
	8	Ovarian	87.5	32	5.5.1.2 PROVITAMIN A CAROTENOIDS	1	0	3	7	87
	8	Ovarian	87.5	33	5.5.13 MULTIVITAMIN SUPPLEMENTS	1	0		7	87
	8	Ovarian	87.5	34	5.5.7 PYRIDOXINE (VITAMIN B6)	1	0		7	87
	8	Ovarian	87.5	35	5.6.2 IRON	1	0		7	87
	8	Ovarian	87.5	36	5.6.4 SELENIUM	1	0		7	87
	8	Ovarian	87.5	37	5.6.7 ZINC	1	0		7	87
	8	Ovarian	87.5	38	5.6.8 COPPER	1	0		7	87
	8	Ovarian	87.5	39	5.7.5 ISOFLAVONES	1	2		7	87
	8	Ovarian	87.5	40	8.1.1 BMI EARLY ADULTHOOD	1	15		7	87
	8	Ovarian	87.5	41	2.1.1 CEREALS (GRAINS)	0.5	5		7	87
	8	Ovarian	87.5	42	2.1.2.1 POTATOES	0.5	4		7	87
	8	Ovarian	87.5	43	2.2.1 VEGETABLES	0.5	10	6	7	87	Limited - no conclusion
	8	Ovarian	87.5	44	2.2.1.3 ALLIUM VEGETABLES	0.5	4		7	87
	8	Ovarian	87.5	45	2.2.1.4 GREEN LEAFY VEGETABLES (EXCLUDING CRUCIFEROUS VEGETABLES)	0.5	10		7	87
	8	Ovarian	87.5	46	2.2.2 FRUITS	0.5	13	7	7	87	Limited - no conclusion
	8	Ovarian	87.5	47	2.2.2.1 CITRUS FRUIT	0.5	7		7	87
	8	Ovarian	87.5	48	2.3.1 SOYA, SOYA PRODUCTS	0.5	2		7	87
	8	Ovarian	87.5	49	2.3.4 PEANUTS	0.5	0		7	87
	8	Ovarian	87.5	50	2.5.1 MEAT	0.5	8		7	87
	8	Ovarian	87.5	51	2.5.1.3.3 PORK	0.5	3		7	87
	8	Ovarian	87.5	52	2.5.2.3 FISH, PROCESSED (DRIED, SALTED, SMOKED)	0.5	2		7	87
	8	Ovarian	87.5	53	2.5.4 EGGS	0.5	9	6	7	87	Limited - no conclusion
	8	Ovarian	87.5	54	2.7.2 CHEESE	0.5	8	8	7	87
	8	Ovarian	87.5	55	3.4 ARTIFICIAL SWEETENED BEVERAGES	0.5	0		7	87
	8	Ovarian	87.5	56	3.4 SOFT DRINKS	0.5	3		7	87
	8	Ovarian	87.5	57	3.4 SUGAR SWEETENED BEVERAGES	0.5	0		7	87
	8	Ovarian	87.5	58	3.6.1 COFFEE	0.5	18	9	7	87	Limited - no conclusion
	8	Ovarian	87.5	59	3.6.1 DECAFFEINATED COFFEE	0.5	5		7	87
	8	Ovarian	87.5	60	3.6.2.1 BLACK TEA	0.5	3		7	87
	8	Ovarian	87.5	61	3.6.2.2 GREEN TEA	0.5	2		7	87
	8	Ovarian	87.5	62	4.3.5.2 SWEETNERS	0.5	0		7	87
	8	Ovarian	87.5	63	4.3.5.4.1 DIETARY NITRATE AND NITRITE	0.5	3		7	87
	8	Ovarian	87.5	64	4.4.2 ACRYLAMIDE	0.5	6	3	7	87	Limited - no conclusion
	8	Ovarian	87.5	65	5.1.2.1 CEREAL FIBRE	0.5	0		7	87
	8	Ovarian	87.5	66	5.1.5 GLYCEMIC INDEX	0.5	8		7	87
	8	Ovarian	87.5	67	5.1.5 GLYCEMIC LOAD	0.5	8		7	87
	8	Ovarian	87.5	68	5.2.4 POLYUNSATURATED FATTY ACIDS	0.5	11	3	7	87	Limited - no conclusion
	8	Ovarian	87.5	69	5.2.4.1 DHA (DOCOSAHEXAENOIC ACID)	0.5	0		7	87
	8	Ovarian	87.5	70	5.2.4.1 DPA (DOCOSAPENTAENOIC ACID)	0.5	0		7	87
	8	Ovarian	87.5	71	5.2.4.1 EPA (EICOSAPENTAENOIC ACID)	0.5	0		7	87
	8	Ovarian	87.5	72	5.5.10 VITAMIN D SUPPLEMENTS	0.5	0		7	87
	8	Ovarian	87.5	73	5.5.11 VITAMIN E SUPPLEMENTS	0.5	5		7	87
	8	Ovarian	87.5	74	5.5.2 TOTAL CAROTENOIDS	0.5	8		7	87
	8	Ovarian	87.5	75	5.5.4 RIBOFLAVIN	0.5	3		7	87
	8	Ovarian	87.5	76	5.5.5 THIAMIN (VITAMIN B1)	0.5	3		7	87
	8	Ovarian	87.5	77	5.5.8 COBALAMIN (VITAMIN B12)	0.5	0		7	87
	8	Ovarian	87.5	78	5.6.6 PHOSPHORUS	0.5	0		7	87
	8	Ovarian	87.5	79	6.1.1.2 WALKING	0.5	0		7	87
	8	Ovarian	87.5	80	6.1.3 VIGOROUS INTENSITY ACTIVITY	0.5	0		7	87
	8	Ovarian	87.5	81	8.1.6 BMI GAIN	0.5	0		7	87
	8	Ovarian	87.5	82	8.3.1 HEIGHT	0.5	0	13	7	87	Convincing increases risk
	8	Ovarian	87.5	83	8.4.1 BIRTHWEIGHT	0.5	0		7	87
	8	Ovarian	87.5	84	8.2.3 WAIST TO HIP RATIO	0	0	4	7	87	Limited - no conclusion
	8	Ovarian	87.5	85	3.7.1.1 BEERS	-0.5	7	3	7	87
	8	Ovarian	87.5	86	5.5.2 LYCOPENE	-0.5	0	3	7	87	Limited - no conclusion
	8	Ovarian	87.5	87	6.1.1.2 RECREATIONAL ACTIVITY	-0.5	0	3	7	87
	8	Ovarian	87.5	88	8.2.2 HIPS CIRCUMFERENCE	-0.5	0	3	7	87
	8	Ovarian	87.5	89	2.5.1.2 PROCESSED MEAT	-0.5	9	4	7	87	Limited - no conclusion
	8	Ovarian	87.5	90	2.5.1.3.1 BEEF	-0.5	3	3	7	87
	8	Ovarian	87.5	91	2.7.3 YOGHURT	-0.5	7	5	7	87
	8	Ovarian	87.5	92	3.7.1.2 WINES	-0.5	7	4	7	87
	8	Ovarian	87.5	93	5.1.4 LACTOSE	-0.5	7	6	7	87	Limited - no conclusion
	8	Ovarian	87.5	94	5.2.3 MONOUNSATURATED FATTY ACIDS	-1	10	3	7	87	Limited - no conclusion
	8	Ovarian	87.5	95	5.5.1.2 BETA-CRYPTOXANTHIN	-1	0	3	7	87
	8	Ovarian	87.5	96	5.5.3 FOLATES AND ASSOCIATED COMPOUNDS	-1.5	9	4	7	87	Limited - no conclusion
	8	Ovarian	87.5	97	3.7 ALCOHOL	-2	16	8	7	87	Limited - no conclusion
	8	Ovarian	87.5	98	5.5.11 VITAMIN E	-2	11	4	7	87	Limited - no conclusion
	8	Ovarian	87.5	99	5.5.1.2 BETA-CAROTENE	-2	0	4	7	87
	8	Ovarian	87.5	100	2.2 FRUIT AND VEGETABLES	-2	6	3	7	87
	8	Ovarian	87.5	101	2.5.1.4 POULTRY	-2	9	5	7	87	Limited - no conclusion
	8	Ovarian	87.5	102	2.5.2 FISH	-2	10	5	7	87	Limited - no conclusion
	8	Ovarian	87.5	103	2.5.1.3 RED MEAT	-2.5	9	5	7	87	Limited - no conclusion
	8	Ovarian	87.5	104	5.6.3 CALCIUM (AND VITAMIN D)	-3.5	7	3	7	87	Limited - no conclusion
	9	Mouth, laryngeal, and pharyngeal	74	1	3.6.2 TEA	10	2	0	10	69	Limited - no conclusion
	9	Mouth, laryngeal, and pharyngeal	74	2	8.2.3 WAIST TO HIP RATIO	8.5	0		10	69
	9	Mouth, laryngeal, and pharyngeal	74	3	8.1.1 BMI	7	0	0	10	69	Probable increases risk
	9	Mouth, laryngeal, and pharyngeal	74	4	3.7 ALCOHOL	5	11	9	10	69	Convincing increases risk
	9	Mouth, laryngeal, and pharyngeal	74	5	8.2.1 WAIST CIRCUMFERENCE	4	0		10	69
	9	Mouth, laryngeal, and pharyngeal	74	6	6.1 PHYSICAL ACTIVITY	3.5	11	0	10	69	Limited - no conclusion
	9	Mouth, laryngeal, and pharyngeal	74	7	3.6.1 COFFEE	3	5	0	10	69	Limited - suggestive decreases risk
	9	Mouth, laryngeal, and pharyngeal	74	8	3.6.2.1 BLACK TEA	2.5	0		10	69
	9	Mouth, laryngeal, and pharyngeal	74	9	3.6.2.2 GREEN TEA	2.5	0		10	69
	9	Mouth, laryngeal, and pharyngeal	74	10	6.2 SEDENTARY BEHAVIOUR	2.5	0		10	69
	9	Mouth, laryngeal, and pharyngeal	74	11	8.2.2 HIPS CIRCUMFERENCE	2	0		10	69
	9	Mouth, laryngeal, and pharyngeal	74	12	8.3.1 HEIGHT	2	0	0	10	69	Limited - no conclusion
	9	Mouth, laryngeal, and pharyngeal	74	13	2.2.1 VEGETABLES	1.5	0	3	10	69	Limited - suggestive decreases risk
	9	Mouth, laryngeal, and pharyngeal	74	14	2.2.2 FRUITS	1.5	0	3	10	69	Limited - no conclusion
	9	Mouth, laryngeal, and pharyngeal	74	15	2.7.1 MILK, FRESH MILK, DRIED MILK	1.5	21		10	69
	9	Mouth, laryngeal, and pharyngeal	74	16	5.1.5 GLYCEMIC INDEX	1.5	0		10	69
	9	Mouth, laryngeal, and pharyngeal	74	17	5.1.5 GLYCEMIC LOAD	1.5	0		10	69
	9	Mouth, laryngeal, and pharyngeal	74	18	5.2.4.1 ALPHA-LINOLENIC ACID	1.5	0		10	69
	9	Mouth, laryngeal, and pharyngeal	74	19	5.2.4.1 DHA (DOCOSAHEXAENOIC ACID)	1.5	0		10	69
	9	Mouth, laryngeal, and pharyngeal	74	20	5.2.4.1 DPA (DOCOSAPENTAENOIC ACID)	1.5	0		10	69
	9	Mouth, laryngeal, and pharyngeal	74	21	5.2.4.1 EPA (EICOSAPENTAENOIC ACID)	1.5	0		10	69
	9	Mouth, laryngeal, and pharyngeal	74	22	5.2.4.2 LINOLEIC ACID	1.5	0		10	69
	9	Mouth, laryngeal, and pharyngeal	74	23	2.5.1.2 PROCESSED MEAT	1	0	0	10	69	Limited - no conclusion
	9	Mouth, laryngeal, and pharyngeal	74	24	4.4.2 ACRYLAMIDE	1	2	0	10	69	Limited - no conclusion
	9	Mouth, laryngeal, and pharyngeal	74	25	5.1.2 DIETARY FIBRE	1	0	0	10	69	Limited - no conclusion
	9	Mouth, laryngeal, and pharyngeal	74	26	5.1.2 INSOLUBLE FIBRE	1	0		10	69
	9	Mouth, laryngeal, and pharyngeal	74	27	5.1.2 SOLUBLE FIBRE	1	0		10	69
	9	Mouth, laryngeal, and pharyngeal	74	28	5.5.13 MULTIVITAMIN SUPPLEMENTS	1	0		10	69
	9	Mouth, laryngeal, and pharyngeal	74	29	2.5.1 MEAT	0.5	0	0	10	69	Limited - no conclusion
	9	Mouth, laryngeal, and pharyngeal	74	30	2.5.1 RED AND PROCESSED MEAT	0.5	0		10	69
	9	Mouth, laryngeal, and pharyngeal	74	31	2.5.1.3 RED MEAT	0.5	0	0	10	69	Limited - no conclusion
	9	Mouth, laryngeal, and pharyngeal	74	32	2.5.1.3.1 BEEF	0.5	0		10	69
	9	Mouth, laryngeal, and pharyngeal	74	33	2.5.1.3.3 PORK	0.5	0		10	69
	9	Mouth, laryngeal, and pharyngeal	74	34	2.5.1.4 POULTRY	0.5	0	0	10	69	Limited - no conclusion
	9	Mouth, laryngeal, and pharyngeal	74	35	2.5.2 FISH	0.5	2	0	10	69	Limited - no conclusion
	9	Mouth, laryngeal, and pharyngeal	74	36	2.7.2 CHEESE	0.5	14		10	69
	9	Mouth, laryngeal, and pharyngeal	74	37	2.7.3 YOGHURT	0.5	8		10	69
	9	Mouth, laryngeal, and pharyngeal	74	38	3.4 ARTIFICIAL SWEETENED BEVERAGES	0.5	0		10	69
	9	Mouth, laryngeal, and pharyngeal	74	39	3.4 SUGAR SWEETENED BEVERAGES	0.5	0		10	69
	9	Mouth, laryngeal, and pharyngeal	74	40	5.5.11 VITAMIN E	0.5	0	0	10	69	Limited - no conclusion
	9	Mouth, laryngeal, and pharyngeal	74	41	8.4.1 BIRTHWEIGHT	0.5	0		10	69
	9	Mouth, laryngeal, and pharyngeal	74	42	3.7.1.1 BEERS	-1.5	0	3	10	69
	9	Mouth, laryngeal, and pharyngeal	74	43	3.7.1.3 SPIRITS	-1.5	0	3	10	69
	9	Mouth, laryngeal, and pharyngeal	74	44	3.7.1.2 WINES	-3	0	4	10	69
	10	Prostate	72.5	1	8.1.1 BMI	11	67	45	9	71.5	Limited - no conclusion (non-advanced prostate) | Probable increases risk (Advanced, high-grade and fatal prostate)
	10	Prostate	72.5	2	3.6.1 COFFEE	6.5	16	8	9	71.5	Limited - no conclusion
	10	Prostate	72.5	3	3.7 ALCOHOL	6.5	8	18	9	71.5	Limited - no conclusion
	10	Prostate	72.5	4	2.7 MILK AND DAIRY PRODUCTS	5.5	8	15	9	71.5	Limited - suggestive increases risk
	10	Prostate	72.5	5	2.1.2.1 POTATOES	5	4	0	9	71.5	Limited - no conclusion
	10	Prostate	72.5	6	2.2.1.5.13 TOMATOES	4.5	5	6	9	71.5
	10	Prostate	72.5	7	5.3.1 TOTAL PROTEIN	3.5	7	0	9	71.5	Limited - no conclusion
	10	Prostate	72.5	8	5.1.2 DIETARY FIBRE	3.5	0	0	9	71.5	Limited - no conclusion
	10	Prostate	72.5	9	6.2 SEDENTARY BEHAVIOUR	3.5	11		9	71.5
	10	Prostate	72.5	10	3.6.2 TEA	3	4	0	9	71.5	Limited - no conclusion
	10	Prostate	72.5	11	5.5.1.2 BETA-CAROTENE SUPPLEMENTS	3	4	0	9	71.5	Substantial effect on risk unlikely
	10	Prostate	72.5	12	5.5.11 VITAMIN E	3	15	9	9	71.5	Limited - suggestive increases risk (low plasma alpha-tocopherol)
	10	Prostate	72.5	13	5.5.9 VITAMIN C	3	0	7	9	71.5	Limited - no conclusion
	10	Prostate	72.5	14	2.5.1.3 RED MEAT	2.5	13	8	9	71.5	Limited - no conclusion
	10	Prostate	72.5	15	2.7.1 MILK, FRESH MILK, DRIED MILK	2.5	5	14	9	71.5
	10	Prostate	72.5	16	3.5.2 FRUIT JUICE	2.5	4		9	71.5
	10	Prostate	72.5	17	5.2.4.2 LINOLEIC ACID	2.5	15		9	71.5
	10	Prostate	72.5	18	2.2.1 VEGETABLES	2	2	11	9	71.5	Limited - no conclusion
	10	Prostate	72.5	19	2.3 PULSES (LEGUMES)	2	0	0	9	71.5	Limited - no conclusion
	10	Prostate	72.5	20	2.6.2 PLANT OILS	2	0	0	9	71.5	Limited - no conclusion
	10	Prostate	72.5	21	5.5.1 VITAMIN A	2	0	0	9	71.5	Limited - no conclusion
	10	Prostate	72.5	22	6.1.3 VIGOROUS INTENSITY ACTIVITY	2	0		9	71.5
	10	Prostate	72.5	23	8.2.2 HIPS CIRCUMFERENCE	2	0		9	71.5
	10	Prostate	72.5	24	8.2.3 WAIST TO HIP RATIO	2	3	5	9	71.5
	10	Prostate	72.5	25	2.5.2 FISH	1.5	22	10	9	71.5	Limited - no conclusion
	10	Prostate	72.5	26	2.2.2 FRUITS	1.5	3	14	9	71.5	Limited - no conclusion
	10	Prostate	72.5	27	2.3.1 SOYA, SOYA PRODUCTS	1.5	7		9	71.5
	10	Prostate	72.5	28	2.5.2.3 FISH, PROCESSED (DRIED, SALTED, SMOKED)	1.5	0		9	71.5
	10	Prostate	72.5	29	3.7.1.3 SPIRITS	1.5	4	9	9	71.5
	10	Prostate	72.5	30	5.5.13 MULTIVITAMIN SUPPLEMENTS	1.5	0	0	9	71.5	Limited - no conclusion
	10	Prostate	72.5	31	5.7.5 ISOFLAVONES	1.5	4		9	71.5
	10	Prostate	72.5	32	8.1.6 WEIGHT GAIN	1.5	0		9	71.5
	10	Prostate	72.5	33	8.2.1 WAIST CIRCUMFERENCE	1.5	6	9	9	71.5
	10	Prostate	72.5	34	5.5.10 VITAMIN D (AND CALCIUM)	1	0	15	9	71.5	Limited - no conclusion
	10	Prostate	72.5	35	6.1.1.1 OCCUPATIONAL ACTIVITY	1	18	13	9	71.5
	10	Prostate	72.5	36	8.3.1 HEIGHT	1	0	34	9	71.5	Probable increases risk
	10	Prostate	72.5	37	2.3.4 PEANUTS	1	0		9	71.5
	10	Prostate	72.5	38	2.5.1 RED AND PROCESSED MEAT	1	12		9	71.5
	10	Prostate	72.5	39	3.4 ARTIFICIAL SWEETENED BEVERAGES	1	2		9	71.5
	10	Prostate	72.5	40	3.4 SOFT DRINKS	1	3		9	71.5
	10	Prostate	72.5	41	3.4 SUGAR SWEETENED BEVERAGES	1	5		9	71.5
	10	Prostate	72.5	42	5.1.2 INSOLUBLE FIBRE	1	0		9	71.5
	10	Prostate	72.5	43	5.1.2 SOLUBLE FIBRE	1	0		9	71.5
	10	Prostate	72.5	44	5.5.7 PYRIDOXINE (VITAMIN B6)	1	0		9	71.5
	10	Prostate	72.5	45	5.6.6 PHOSPHORUS	1	0	0	9	71.5	Limited - no conclusion
	10	Prostate	72.5	46	5.6.7 ZINC	1	0	0	9	71.5	Limited - no conclusion
	10	Prostate	72.5	47	5.6.8 COPPER	1	0		9	71.5
	10	Prostate	72.5	48	6.1 PHYSICAL ACTIVITY	1	0	10	9	71.5	Limited - no conclusion
	10	Prostate	72.5	49	8.1.6 BMI GAIN	1	0		9	71.5
	10	Prostate	72.5	50	2.2.1.3 ALLIUM VEGETABLES	0.5	8		9	71.5
	10	Prostate	72.5	51	2.3.1.1 MISO, SOYA PASTE SOUP	0.5	0		9	71.5
	10	Prostate	72.5	52	2.3.1.5 TOFU	0.5	0		9	71.5
	10	Prostate	72.5	53	2.5.1 MEAT	0.5	0		9	71.5
	10	Prostate	72.5	54	2.7.2 CHEESE	0.5	3	11	9	71.5
	10	Prostate	72.5	55	3.6.1 DECAFFEINATED COFFEE	0.5	0		9	71.5
	10	Prostate	72.5	56	3.6.2.1 BLACK TEA	0.5	3		9	71.5
	10	Prostate	72.5	57	4.4.2 ACRYLAMIDE	0.5	7		9	71.5
	10	Prostate	72.5	58	5.1.1 TOTAL CARBOHYDRATE	0.5	0	5	9	71.5	Limited - no conclusion
	10	Prostate	72.5	59	5.1.2.1 CEREAL FIBRE	0.5	0		9	71.5
	10	Prostate	72.5	60	5.1.5 GLYCEMIC INDEX	0.5	8		9	71.5
	10	Prostate	72.5	61	5.1.5 GLYCEMIC LOAD	0.5	7		9	71.5
	10	Prostate	72.5	62	5.2.5 TRANS FATTY ACIDS	0.5	6		9	71.5
	10	Prostate	72.5	63	5.5.10 VITAMIN D SUPPLEMENTS	0.5	0		9	71.5
	10	Prostate	72.5	64	5.5.8 COBALAMIN (VITAMIN B12)	0.5	0		9	71.5
	10	Prostate	72.5	65	5.6.2 IRON	0.5	0	0	9	71.5	Limited - no conclusion
	10	Prostate	72.5	66	5.6.4 SELENIUM SUPPLEMENTS	0.5	0	0	9	71.5	Limited - no conclusion
	10	Prostate	72.5	67	3.7.1.1 BEERS	0	5	10	9	71.5
	10	Prostate	72.5	68	3.7.1.2 WINES	0	6	10	9	71.5
	10	Prostate	72.5	69	8.1.3 WEIGHT	0	0	14	9	71.5
	10	Prostate	72.5	70	2.5.1.2 PROCESSED MEAT	-0.5	14	9	9	71.5	Limited - no conclusion
	10	Prostate	72.5	71	2.5.4 EGGS	-0.5	0	7	9	71.5	Limited - no conclusion
	10	Prostate	72.5	72	2.7.1.2 SEMI SKIMMED MILK, SKIMMED MILK, LOW FAT MILK, 2% MILK	-0.5	0	6	9	71.5
	10	Prostate	72.5	73	5.2.4.1 DPA (DOCOSAPENTAENOIC ACID)	-0.5	6	5	9	71.5
	10	Prostate	72.5	74	5.5.1.2 PROVITAMIN A CAROTENOIDS	-0.5	0	10	9	71.5
	10	Prostate	72.5	75	5.5.11 VITAMIN E SUPPLEMENTS	-0.5	9	7	9	71.5	Limited - no conclusion
	10	Prostate	72.5	76	5.5.3 FOLATES AND ASSOCIATED COMPOUNDS	-0.5	0	7	9	71.5	Limited - no conclusion
	10	Prostate	72.5	77	7.1.0.1 PERCENT OF ENERGY FROM FAT	-0.5	0	5	9	71.5
	10	Prostate	72.5	78	5.2.4 POLYUNSATURATED FATTY ACIDS	-1	10	7	9	71.5	Limited - no conclusion
	10	Prostate	72.5	79	5.2.4.1 DHA (DOCOSAHEXAENOIC ACID)	-1	10	7	9	71.5
	10	Prostate	72.5	80	5.5.1.1 RETINOL	-1	0	11	9	71.5	Limited - no conclusion
	10	Prostate	72.5	81	5.6.3 CALCIUM (AND VITAMIN D)	-1	0	15	9	71.5	Limited - suggestive increases risk
	10	Prostate	72.5	82	5.6.4 SELENIUM	-1	0	9	9	71.5	Limited - suggestive increases risk
	10	Prostate	72.5	83	8.1.1 BMI EARLY ADULTHOOD	-1	0	7	9	71.5
	10	Prostate	72.5	84	2.5.1.4 POULTRY	-1.5	0	8	9	71.5	Limited - no conclusion
	10	Prostate	72.5	85	5.2.2 SATURATED FATTY ACIDS	-1.5	0	9	9	71.5	Limited - no conclusion
	10	Prostate	72.5	86	5.2.4.1 EPA (EICOSAPENTAENOIC ACID)	-1.5	10	7	9	71.5
	10	Prostate	72.5	87	2.2.1.2 CRUCIFEROUS VEGETABLES	-1.5	9	7	9	71.5
	10	Prostate	72.5	88	2.5.1.3.1 BEEF	-2	0	6	9	71.5
	10	Prostate	72.5	89	2.5.1.3.3 PORK	-2	0	4	9	71.5
	10	Prostate	72.5	90	2.7.1.1 WHOLE MILK, FULL-FAT MILKS	-2	0	8	9	71.5
	10	Prostate	72.5	91	2.7.3 YOGHURT	-2	0	6	9	71.5
	10	Prostate	72.5	92	5.2.1 TOTAL FAT	-2	3	9	9	71.5	Limited - no conclusion
	10	Prostate	72.5	93	5.2.3 MONOUNSATURATED FATTY ACIDS	-2	0	7	9	71.5	Limited - no conclusion
	10	Prostate	72.5	94	5.5.1.2 BETA-CAROTENE	-2	0	9	9	71.5	Substantial effect on risk unlikely (Prostate)
	10	Prostate	72.5	95	5.6.3 CALCIUM SUPPLEMENTS	-2	0	5	9	71.5	Limited - no conclusion
	10	Prostate	72.5	96	7.1 ENERGY INTAKE	-2	0	8	9	71.5	Limited - no conclusion
	10	Prostate	72.5	97	7.1.0.1 PERCENT OF ENERGY FROM SATURATED FAT	-2	0	4	9	71.5
	10	Prostate	72.5	98	3.6.2.2 GREEN TEA	-2	4	5	9	71.5
	10	Prostate	72.5	99	5.2.4.1 ALPHA-LINOLENIC ACID	-2.5	9	6	9	71.5
	10	Prostate	72.5	100	6.1.1.2 RECREATIONAL ACTIVITY	-2.5	0	18	9	71.5
	10	Prostate	72.5	101	5.5.2 LYCOPENE	-4	0	9	9	71.5	Limited - no conclusion
	10	Prostate	72.5	102	8.4.1 BIRTHWEIGHT	-4	0	7	9	71.5	Limited - no conclusion
	11	Oesophageal	66.5	1	2.5.1.3 RED MEAT	6.5	5	0	12	57.5	Limited - no conclusion (Oesophageal adenocarcinoma) | Limited - no conclusion (Oesophageal squamous cell carcinoma)
	11	Oesophageal	66.5	2	8.1.1 BMI	6.5	13	16	12	57.5	Convincing increases risk (Oesophageal adenocarcinoma) | Limited - no conclusion (Oesophageal squamous cell carcinoma)
	11	Oesophageal	66.5	3	8.2.1 WAIST CIRCUMFERENCE	5.5	13	3	12	57.5
	11	Oesophageal	66.5	4	5.5.9 VITAMIN C	5	3	0	12	57.5	Limited - no conclusion (Oesophageal adenocarcinoma) | Limited - no conclusion (Oesophageal squamous cell carcinoma)
	11	Oesophageal	66.5	5	8.2.3 WAIST TO HIP RATIO	5	3	4	12	57.5
	11	Oesophageal	66.5	6	5.5.1.2 PROVITAMIN A CAROTENOIDS	4	15	0	12	57.5	Limited - no conclusion (Oesophageal adenocarcinoma) | Limited - no conclusion (Oesophageal squamous cell carcinoma)
	11	Oesophageal	66.5	7	6.1 PHYSICAL ACTIVITY	3.5	13	0	12	57.5	Limited - suggestive decreases risk (Oesophageal adenocarcinoma) | Limited - suggestive decreases risk (Oesophageal squamous cell carcinoma)
	11	Oesophageal	66.5	8	5.5.11 VITAMIN E	3.5	0	0	12	57.5	Limited - no conclusion (Oesophageal adenocarcinoma) | Limited - no conclusion (Oesophageal squamous cell carcinoma)
	11	Oesophageal	66.5	9	2.2.2 FRUITS	3	6	4	12	57.5	Limited - no conclusion (Oesophageal adenocarcinoma) | Limited - suggestive decreases risk (Oesophageal squamous cell carcinoma)
	11	Oesophageal	66.5	10	4.3.5.4.1 DIETARY NITRATE AND NITRITE	3	41	0	12	57.5	Limited - no conclusion (Oesophageal adenocarcinoma) | Limited - no conclusion (Oesophageal squamous cell carcinoma)
	11	Oesophageal	66.5	11	5.5.1 VITAMIN A	3	13	0	12	57.5	Limited - no conclusion (Oesophageal adenocarcinoma) | Limited - no conclusion (Oesophageal squamous cell carcinoma)
	11	Oesophageal	66.5	12	3.7 ALCOHOL	2.5	0	17	12	57.5	Convincing increases risk (Oesophageal squamous cell carcinoma) | Limited - no conclusion (Oesophageal adenocarcinoma)
	11	Oesophageal	66.5	13	5.5.10 VITAMIN D (AND CALCIUM)	2.5	0		12	57.5
	11	Oesophageal	66.5	14	6.2 SEDENTARY BEHAVIOUR	2.5	0		12	57.5
	11	Oesophageal	66.5	15	5.5.1.1 RETINOL	2	0	0	12	57.5	Limited - no conclusion (Oesophageal adenocarcinoma) | Limited - no conclusion (Oesophageal squamous cell carcinoma)
	11	Oesophageal	66.5	16	8.2.2 HIPS CIRCUMFERENCE	2	0		12	57.5
	11	Oesophageal	66.5	17	5.2 CHOLESTEROL, DIETARY	1.5	12		12	57.5
	11	Oesophageal	66.5	18	5.2.4.1 EPA (EICOSAPENTAENOIC ACID)	1.5	0		12	57.5
	11	Oesophageal	66.5	19	5.2.4.2 LINOLEIC ACID	1.5	0		12	57.5
	11	Oesophageal	66.5	20	5.5.3 FOLATES AND ASSOCIATED COMPOUNDS	1.5	0	0	12	57.5	Limited - no conclusion (Oesophageal adenocarcinoma) | Limited - no conclusion (Oesophageal squamous cell carcinoma)
	11	Oesophageal	66.5	21	2.3.4 PEANUTS	1	3		12	57.5
	11	Oesophageal	66.5	22	2.7.1 MILK, FRESH MILK, DRIED MILK	1	2		12	57.5
	11	Oesophageal	66.5	23	3.4 ARTIFICIAL SWEETENED BEVERAGES	1	9		12	57.5
	11	Oesophageal	66.5	24	3.4 SUGAR SWEETENED BEVERAGES	1	2		12	57.5
	11	Oesophageal	66.5	25	3.6.2 TEA	1	2		12	57.5
	11	Oesophageal	66.5	26	3.6.2.2 GREEN TEA	1	13		12	57.5
	11	Oesophageal	66.5	27	5.1.1 TOTAL CARBOHYDRATE	1	13		12	57.5
	11	Oesophageal	66.5	28	5.2.4.1 ALPHA-LINOLENIC ACID	1	0		12	57.5
	11	Oesophageal	66.5	29	5.2.4.1 DHA (DOCOSAHEXAENOIC ACID)	1	0		12	57.5
	11	Oesophageal	66.5	30	5.2.4.1 DPA (DOCOSAPENTAENOIC ACID)	1	0		12	57.5
	11	Oesophageal	66.5	31	5.5.13 MULTIVITAMIN SUPPLEMENTS	1	0		12	57.5
	11	Oesophageal	66.5	32	5.5.2 LYCOPENE	1	0		12	57.5
	11	Oesophageal	66.5	33	5.5.7 PYRIDOXINE (VITAMIN B6)	1	0	0	12	57.5	Limited - no conclusion (Oesophageal adenocarcinoma) | Limited - no conclusion (Oesophageal squamous cell carcinoma)
	11	Oesophageal	66.5	34	5.5.8 COBALAMIN (VITAMIN B12)	1	0		12	57.5
	11	Oesophageal	66.5	35	5.6.3 CALCIUM (AND VITAMIN D)	1	0	0	12	57.5	Limited - no conclusion (Oesophageal adenocarcinoma) | Limited - no conclusion (Oesophageal squamous cell carcinoma)
	11	Oesophageal	66.5	36	2.1.1 CEREALS (GRAINS)	0.5	0	0	12	57.5	Limited - no conclusion (Oesophageal adenocarcinoma) | Limited - no conclusion (Oesophageal squamous cell carcinoma)
	11	Oesophageal	66.5	37	2.2.1.2 CRUCIFEROUS VEGETABLES	0.5	4		12	57.5
	11	Oesophageal	66.5	38	2.5.1 MEAT	0.5	0	0	12	57.5	Limited - no conclusion (Oesophageal adenocarcinoma) | Limited - no conclusion (Oesophageal squamous cell carcinoma)
	11	Oesophageal	66.5	39	2.5.1.3.1 BEEF	0.5	0		12	57.5
	11	Oesophageal	66.5	40	2.5.1.3.3 PORK	0.5	0		12	57.5
	11	Oesophageal	66.5	41	2.5.1.4 POULTRY	0.5	0	0	12	57.5	Limited - no conclusion (Oesophageal adenocarcinoma) | Limited - no conclusion (Oesophageal squamous cell carcinoma)
	11	Oesophageal	66.5	42	2.5.4 EGGS	0.5	4		12	57.5
	11	Oesophageal	66.5	43	2.7 MILK AND DAIRY PRODUCTS	0.5	0	0	12	57.5	Limited - no conclusion (Oesophageal adenocarcinoma) | Limited - no conclusion (Oesophageal squamous cell carcinoma)
	11	Oesophageal	66.5	44	2.7.2 CHEESE	0.5	0		12	57.5
	11	Oesophageal	66.5	45	2.7.3 YOGHURT	0.5	0		12	57.5
	11	Oesophageal	66.5	46	2.8.2 CHILI PEPPER, GREEN CHILI PEPPER, RED CHILI PEPPER	0.5	7		12	57.5
	11	Oesophageal	66.5	47	3.6.1 DECAFFEINATED COFFEE	0.5	0		12	57.5
	11	Oesophageal	66.5	48	4.2.5.1 SALT, TOTAL SALT USE	0.5	0	0	12	57.5	Limited - no conclusion (Oesophageal adenocarcinoma) | Limited - no conclusion (Oesophageal squamous cell carcinoma)
	11	Oesophageal	66.5	49	4.4.2 ACRYLAMIDE	0.5	5		12	57.5
	11	Oesophageal	66.5	50	5.1.2 DIETARY FIBRE	0.5	0	0	12	57.5	Limited - no conclusion (Oesophageal adenocarcinoma) | Limited - no conclusion (Oesophageal squamous cell carcinoma)
	11	Oesophageal	66.5	51	5.1.2.1 CEREAL FIBRE	0.5	0		12	57.5
	11	Oesophageal	66.5	52	5.1.5 GLYCEMIC INDEX	0.5	2		12	57.5
	11	Oesophageal	66.5	53	5.1.5 GLYCEMIC LOAD	0.5	2		12	57.5
	11	Oesophageal	66.5	54	5.5.10 VITAMIN D SUPPLEMENTS	0.5	0		12	57.5
	11	Oesophageal	66.5	55	5.5.3 FOLIC ACID SUPPLEMENTS	0.5	0		12	57.5
	11	Oesophageal	66.5	56	5.6.2 IRON	0.5	0	0	12	57.5	Limited - no conclusion (Oesophageal adenocarcinoma) | Limited - no conclusion (Oesophageal squamous cell carcinoma)
	11	Oesophageal	66.5	57	5.6.4 SELENIUM	0.5	0		12	57.5
	11	Oesophageal	66.5	58	5.6.6 PHOSPHORUS	0.5	0		12	57.5
	11	Oesophageal	66.5	59	5.6.7 ZINC	0.5	0	0	12	57.5	Limited - no conclusion (Oesophageal adenocarcinoma) | Limited - no conclusion (Oesophageal squamous cell carcinoma)
	11	Oesophageal	66.5	60	5.6.8 COPPER	0.5	0		12	57.5
	11	Oesophageal	66.5	61	6.1.3 VIGOROUS INTENSITY ACTIVITY	0.5	0		12	57.5
	11	Oesophageal	66.5	62	8.1.1 BMI EARLY ADULTHOOD	0.5	0		12	57.5
	11	Oesophageal	66.5	63	8.1.6 WEIGHT GAIN	0.5	0		12	57.5
	11	Oesophageal	66.5	64	8.4.1 BIRTHWEIGHT	0.5	0		12	57.5
	11	Oesophageal	66.5	65	3.7.1.1 BEERS	0	0	8	12	57.5
	11	Oesophageal	66.5	66	2.2.1 VEGETABLES	-0.5	6	5	12	57.5	Limited - suggestive decreases risk (Oesophageal adenocarcinoma) | Limited - suggestive decreases risk (Oesophageal squamous cell carcinoma)
	11	Oesophageal	66.5	67	6.1.1.2 RECREATIONAL ACTIVITY	-0.5	0	4	12	57.5
	11	Oesophageal	66.5	68	2.2.1.4 GREEN LEAFY VEGETABLES (EXCLUDING CRUCIFEROUS VEGETABLES)	-1	0	5	12	57.5
	11	Oesophageal	66.5	69	5.5.1.2 BETA-CAROTENE	-1	0	2	12	57.5	Limited - no conclusion (Oesophageal adenocarcinoma) | Limited - no conclusion (Oesophageal squamous cell carcinoma)
	11	Oesophageal	66.5	70	5.5.1.2 BETA-CAROTENE SUPPLEMENTS	-1	0	3	12	57.5
	11	Oesophageal	66.5	71	5.5.9 VITAMIN C SUPPLEMENTS	-1	0	4	12	57.5
	11	Oesophageal	66.5	72	3.7.1.3 SPIRITS	-1.5	0	8	12	57.5
	11	Oesophageal	66.5	73	8.1.3 WEIGHT	-1.5	0	5	12	57.5
	11	Oesophageal	66.5	74	2.5.1 RED AND PROCESSED MEAT	-2	3	3	12	57.5
	11	Oesophageal	66.5	75	2.5.1.2 PROCESSED MEAT	-2.5	5	4	12	57.5	Limited - no conclusion (Oesophageal adenocarcinoma) | Limited - suggestive increases risk (Oesophageal squamous cell carcinoma)
	11	Oesophageal	66.5	76	3.7.1.2 WINES	-3	0	7	12	57.5
	11	Oesophageal	66.5	77	2.2.2.1 CITRUS FRUIT	-3.5	0	6	12	57.5
	11	Oesophageal	66.5	78	3.6.1 COFFEE	-4	0	5	12	57.5	Limited - no conclusion (Oesophageal adenocarcinoma) | Limited - no conclusion (Oesophageal squamous cell carcinoma)
	11	Oesophageal	66.5	79	8.3.1 HEIGHT	-6	0	9	12	57.5	Limited - no conclusion (Oesophageal adenocarcinoma) | Limited - no conclusion (Oesophageal squamous cell carcinoma)
	12	Brain and central nervous system	62	1	8.1.1 BMI	4.5	9		11	62
	12	Brain and central nervous system	62	2	3.6.1 COFFEE	3.5	13		11	62
	12	Brain and central nervous system	62	3	3.6.2 TEA	3.5	13		11	62
	12	Brain and central nervous system	62	4	5.5.10 VITAMIN D (AND CALCIUM)	3	0		11	62
	12	Brain and central nervous system	62	5	5.5.11 VITAMIN E	3	0		11	62
	12	Brain and central nervous system	62	6	8.2.1 WAIST CIRCUMFERENCE	3	0		11	62
	12	Brain and central nervous system	62	7	8.2.3 WAIST TO HIP RATIO	3	0		11	62
	12	Brain and central nervous system	62	8	8.3.1 HEIGHT	2.5	0		11	62
	12	Brain and central nervous system	62	9	6.2 SEDENTARY BEHAVIOUR	2	0		11	62
	12	Brain and central nervous system	62	10	8.2.2 HIPS CIRCUMFERENCE	2	0		11	62
	12	Brain and central nervous system	62	11	5.5.1.1 RETINOL	1.5	0		11	62
	12	Brain and central nervous system	62	12	5.5.13 MULTIVITAMIN SUPPLEMENTS	1.5	0		11	62
	12	Brain and central nervous system	62	13	2.5.1 RED AND PROCESSED MEAT	1	3		11	62
	12	Brain and central nervous system	62	14	2.5.1.2 PROCESSED MEAT	1	6		11	62
	12	Brain and central nervous system	62	15	2.5.1.3 RED MEAT	1	6		11	62
	12	Brain and central nervous system	62	16	2.5.1.4 POULTRY	1	2		11	62
	12	Brain and central nervous system	62	17	2.5.4 EGGS	1	6		11	62
	12	Brain and central nervous system	62	18	3.7 ALCOHOL	1	0		11	62
	12	Brain and central nervous system	62	19	4.3.5.4.1 DIETARY NITRATE AND NITRITE	1	41		11	62
	12	Brain and central nervous system	62	20	5.5.3 FOLATES AND ASSOCIATED COMPOUNDS	1	0		11	62
	12	Brain and central nervous system	62	21	5.5.9 VITAMIN C	1	0		11	62
	12	Brain and central nervous system	62	22	5.6.3 CALCIUM (AND VITAMIN D)	1	3		11	62
	12	Brain and central nervous system	62	23	6.1 PHYSICAL ACTIVITY	1	0		11	62
	12	Brain and central nervous system	62	24	8.1.6 WEIGHT GAIN	1	0		11	62
	12	Brain and central nervous system	62	25	2.1.1 CEREALS (GRAINS)	0.5	5		11	62
	12	Brain and central nervous system	62	26	2.2 FRUIT AND VEGETABLES	0.5	0		11	62
	12	Brain and central nervous system	62	27	2.2.1 VEGETABLES	0.5	2		11	62
	12	Brain and central nervous system	62	28	2.2.1.4 GREEN LEAFY VEGETABLES (EXCLUDING CRUCIFEROUS VEGETABLES)	0.5	3		11	62
	12	Brain and central nervous system	62	29	2.2.2 FRUITS	0.5	10		11	62
	12	Brain and central nervous system	62	30	2.2.2.1 CITRUS FRUIT	0.5	6		11	62
	12	Brain and central nervous system	62	31	2.5.1 MEAT	0.5	0		11	62
	12	Brain and central nervous system	62	32	2.5.2 FISH	0.5	8		11	62
	12	Brain and central nervous system	62	33	2.5.2.3 FISH, PROCESSED (DRIED, SALTED, SMOKED)	0.5	7		11	62
	12	Brain and central nervous system	62	34	2.7 MILK AND DAIRY PRODUCTS	0.5	0		11	62
	12	Brain and central nervous system	62	35	2.7.2 CHEESE	0.5	0		11	62
	12	Brain and central nervous system	62	36	3.4 ARTIFICIAL SWEETENED BEVERAGES	0.5	0		11	62
	12	Brain and central nervous system	62	37	3.4 SOFT DRINKS	0.5	2		11	62
	12	Brain and central nervous system	62	38	3.4 SUGAR SWEETENED BEVERAGES	0.5	0		11	62
	12	Brain and central nervous system	62	39	3.5.2 FRUIT JUICE	0.5	0		11	62
	12	Brain and central nervous system	62	40	3.6.1 DECAFFEINATED COFFEE	0.5	0		11	62
	12	Brain and central nervous system	62	41	5.1.1 TOTAL CARBOHYDRATE	0.5	0		11	62
	12	Brain and central nervous system	62	42	5.1.2 DIETARY FIBRE	0.5	0		11	62
	12	Brain and central nervous system	62	43	5.1.5 GLYCEMIC INDEX	0.5	2		11	62
	12	Brain and central nervous system	62	44	5.1.5 GLYCEMIC LOAD	0.5	2		11	62
	12	Brain and central nervous system	62	45	5.2 CHOLESTEROL, DIETARY	0.5	0		11	62
	12	Brain and central nervous system	62	46	5.2.1 TOTAL FAT	0.5	0		11	62
	12	Brain and central nervous system	62	47	5.2.2 SATURATED FATTY ACIDS	0.5	0		11	62
	12	Brain and central nervous system	62	48	5.2.3 MONOUNSATURATED FATTY ACIDS	0.5	0		11	62
	12	Brain and central nervous system	62	49	5.2.4 POLYUNSATURATED FATTY ACIDS	0.5	0		11	62
	12	Brain and central nervous system	62	50	5.3.1 TOTAL PROTEIN	0.5	0		11	62
	12	Brain and central nervous system	62	51	5.5.10 VITAMIN D SUPPLEMENTS	0.5	0		11	62
	12	Brain and central nervous system	62	52	5.5.7 PYRIDOXINE (VITAMIN B6)	0.5	0		11	62
	12	Brain and central nervous system	62	53	5.5.8 COBALAMIN (VITAMIN B12)	0.5	0		11	62
	12	Brain and central nervous system	62	54	5.6.2 IRON	0.5	0		11	62
	12	Brain and central nervous system	62	55	5.6.4 SELENIUM	0.5	0		11	62
	12	Brain and central nervous system	62	56	5.6.6 PHOSPHORUS	0.5	0		11	62
	12	Brain and central nervous system	62	57	5.6.7 ZINC	0.5	0		11	62
	12	Brain and central nervous system	62	58	5.6.8 COPPER	0.5	0		11	62
	13	Kidney	60	1	8.1.1 BMI	9	25	23	16	51	Convincing increases risk
	13	Kidney	60	2	8.2.1 WAIST CIRCUMFERENCE	5.5	25	3	16	51
	13	Kidney	60	3	8.2.3 WAIST TO HIP RATIO	4.5	0	3	16	51
	13	Kidney	60	4	8.1.6 WEIGHT GAIN	4.5	0		16	51
	13	Kidney	60	5	3.4 SOFT DRINKS	4	3	0	16	51	Limited - no conclusion
	13	Kidney	60	6	2.7 MILK AND DAIRY PRODUCTS	3	3	0	16	51	Limited - no conclusion
	13	Kidney	60	7	5.6.4 SELENIUM	3	0		16	51
	13	Kidney	60	8	3.6.2 TEA	2	6	2	16	51	Limited - no conclusion
	13	Kidney	60	9	8.1.3 WEIGHT	2	0	7	16	51
	13	Kidney	60	10	8.3.1 HEIGHT	2	0	10	16	51	Probable increases risk
	13	Kidney	60	11	3.4 ARTIFICIAL SWEETENED BEVERAGES	2	0		16	51
	13	Kidney	60	12	3.4 SUGAR SWEETENED BEVERAGES	2	3		16	51
	13	Kidney	60	13	5.6.7 ZINC	2	0		16	51
	13	Kidney	60	14	5.6.8 COPPER	2	0		16	51
	13	Kidney	60	15	6.2 SEDENTARY BEHAVIOUR	2	0		16	51
	13	Kidney	60	16	8.2.2 HIPS CIRCUMFERENCE	2	0		16	51
	13	Kidney	60	17	2.5.1.3 RED MEAT	1.5	6	2	16	51
	13	Kidney	60	18	3.6.1 COFFEE	1.5	10	5	16	51	Limited - no conclusion
	13	Kidney	60	19	5.1.2 DIETARY FIBRE	1.5	5	2	16	51	Limited - no conclusion
	13	Kidney	60	20	2.5.1 RED AND PROCESSED MEAT	1.5	4		16	51
	13	Kidney	60	21	5.5.10 VITAMIN D (AND CALCIUM)	1.5	4		16	51
	13	Kidney	60	22	5.5.13 MULTIVITAMIN SUPPLEMENTS	1.5	0		16	51
	13	Kidney	60	23	5.6.2 IRON	1.5	0		16	51
	13	Kidney	60	24	8.1.1 BMI EARLY ADULTHOOD	1.5	0		16	51
	13	Kidney	60	25	2.5.1.3.1 BEEF	1	0		16	51
	13	Kidney	60	26	2.5.1.3.3 PORK	1	0		16	51
	13	Kidney	60	27	2.5.2 FISH	1	4	3	16	51	Limited - no conclusion
	13	Kidney	60	28	4.4.2 ACRYLAMIDE	1	7		16	51
	13	Kidney	60	29	5.1.2.1 CEREAL FIBRE	1	0		16	51
	13	Kidney	60	30	5.1.5 GLYCEMIC INDEX	1	3		16	51
	13	Kidney	60	31	5.5.7 PYRIDOXINE (VITAMIN B6)	1	0	3	16	51	Limited - no conclusion
	13	Kidney	60	32	5.5.8 COBALAMIN (VITAMIN B12)	1	0		16	51
	13	Kidney	60	33	3.7 ALCOHOL	0.5	12	5	16	51	Probable decreases risk
	13	Kidney	60	34	2.3 PULSES (LEGUMES)	0.5	2		16	51
	13	Kidney	60	35	2.5.1 MEAT	0.5	0	0	16	51	Limited - no conclusion
	13	Kidney	60	36	2.5.2.3 FISH, PROCESSED (DRIED, SALTED, SMOKED)	0.5	0		16	51
	13	Kidney	60	37	2.5.3 SHELLFISH AND OTHER SEAFOOD	0.5	0		16	51
	13	Kidney	60	38	2.7.2 CHEESE	0.5	0		16	51
	13	Kidney	60	39	3.5.2 FRUIT JUICE	0.5	2		16	51
	13	Kidney	60	40	3.6.1 DECAFFEINATED COFFEE	0.5	0		16	51
	13	Kidney	60	41	3.6.2.2 GREEN TEA	0.5	0		16	51
	13	Kidney	60	42	3.7.1.1 BEERS	0.5	0	3	16	51
	13	Kidney	60	43	4.3.5.4.1 DIETARY NITRATE AND NITRITE	0.5	41		16	51
	13	Kidney	60	44	5.1.5 GLYCEMIC LOAD	0.5	3		16	51
	13	Kidney	60	45	5.2.1 TOTAL FAT	0.5	0	0	16	51	Limited - no conclusion
	13	Kidney	60	46	5.2.4.1 DHA (DOCOSAHEXAENOIC ACID)	0.5	0		16	51
	13	Kidney	60	47	5.2.4.1 DPA (DOCOSAPENTAENOIC ACID)	0.5	0		16	51
	13	Kidney	60	48	5.2.4.1 EPA (EICOSAPENTAENOIC ACID)	0.5	0		16	51
	13	Kidney	60	49	5.5.1.1 RETINOL	0.5	0	0	16	51	Limited - no conclusion
	13	Kidney	60	50	5.5.10 VITAMIN D SUPPLEMENTS	0.5	0		16	51
	13	Kidney	60	51	5.5.9 VITAMIN C	0.5	0	4	16	51	Limited - no conclusion
	13	Kidney	60	52	5.6.3 CALCIUM (AND VITAMIN D)	0.5	0	3	16	51	Limited - no conclusion
	13	Kidney	60	53	5.6.3 CALCIUM SUPPLEMENTS	0.5	0	3	16	51
	13	Kidney	60	54	5.6.6 PHOSPHORUS	0.5	0		16	51
	13	Kidney	60	55	6.1.3 VIGOROUS INTENSITY ACTIVITY	0.5	0		16	51
	13	Kidney	60	56	6.1 PHYSICAL ACTIVITY	0	0	5	16	51	Limited - no conclusion
	13	Kidney	60	57	5.5.3 FOLATES AND ASSOCIATED COMPOUNDS	-0.5	0	3	16	51	Limited - no conclusion
	13	Kidney	60	58	6.1.1.2 RECREATIONAL ACTIVITY	-0.5	0	8	16	51
	13	Kidney	60	59	2.5.1.2 PROCESSED MEAT	-1	5	3	16	51
	13	Kidney	60	60	5.5.11 VITAMIN E	-1	0	4	16	51	Limited - no conclusion
	13	Kidney	60	61	2.2.1.2 CRUCIFEROUS VEGETABLES	-1	0	2	16	51
	13	Kidney	60	62	2.2.1.5.13 TOMATOES	-1	0	2	16	51
	13	Kidney	60	63	3.7.1.2 WINES	-1	0	4	16	51
	13	Kidney	60	64	3.7.1.3 SPIRITS	-1	0	3	16	51
	13	Kidney	60	65	5.5.1.2 BETA-CRYPTOXANTHIN	-1	0	4	16	51	Limited - no conclusion
	13	Kidney	60	66	5.5.1.2 PROVITAMIN A CAROTENOIDS	-1	0	4	16	51
	13	Kidney	60	67	5.5.2 LUTEIN AND ZEAXANTHIN	-1	0	4	16	51	Limited - no conclusion
	13	Kidney	60	68	5.5.2 LYCOPENE	-1	0	4	16	51	Limited - no conclusion
	13	Kidney	60	69	6.1.1.1 OCCUPATIONAL ACTIVITY	-1	0	6	16	51
	13	Kidney	60	70	2.2.2 FRUITS	-1.5	4	4	16	51	Limited - no conclusion
	13	Kidney	60	71	2.2.1 VEGETABLES	-2	6	4	16	51	Limited - no conclusion
	13	Kidney	60	72	2.5.1.4 POULTRY	-2	0	3	16	51	Limited - no conclusion
	13	Kidney	60	73	2.2.2.1 CITRUS FRUIT	-2.5	5	4	16	51
	13	Kidney	60	74	2.2 FRUIT AND VEGETABLES	-3	0	4	16	51
	14	Thyroid	55.5	1	8.1.1 BMI	4	41		13	55.5
	14	Thyroid	55.5	2	8.2.1 WAIST CIRCUMFERENCE	4	41		13	55.5
	14	Thyroid	55.5	3	8.3.1 HEIGHT	3.5	0		13	55.5
	14	Thyroid	55.5	4	8.1.6 WEIGHT GAIN	3	0		13	55.5
	14	Thyroid	55.5	5	8.2.3 WAIST TO HIP RATIO	3	0		13	55.5
	14	Thyroid	55.5	6	3.7 ALCOHOL	2.5	0		13	55.5
	14	Thyroid	55.5	7	5.6.4 SELENIUM	2	0		13	55.5
	14	Thyroid	55.5	8	8.2.2 HIPS CIRCUMFERENCE	2	0		13	55.5
	14	Thyroid	55.5	9	2.2.1 VEGETABLES	1.5	0		13	55.5
	14	Thyroid	55.5	10	2.2.2 FRUITS	1.5	0		13	55.5
	14	Thyroid	55.5	11	6.2 SEDENTARY BEHAVIOUR	1.5	0		13	55.5
	14	Thyroid	55.5	12	8.1.3 WEIGHT	1.5	0		13	55.5
	14	Thyroid	55.5	13	2.5.1 MEAT	1	0		13	55.5
	14	Thyroid	55.5	14	2.7 MILK AND DAIRY PRODUCTS	1	0		13	55.5
	14	Thyroid	55.5	15	5.5.10 VITAMIN D (AND CALCIUM)	1	0		13	55.5
	14	Thyroid	55.5	16	5.5.13 MULTIVITAMIN SUPPLEMENTS	1	0		13	55.5
	14	Thyroid	55.5	17	5.6.2 IRON	1	0		13	55.5
	14	Thyroid	55.5	18	5.6.7 ZINC	1	0		13	55.5
	14	Thyroid	55.5	19	5.6.8 COPPER	1	0		13	55.5
	14	Thyroid	55.5	20	8.1.1 BMI EARLY ADULTHOOD	1	0		13	55.5
	14	Thyroid	55.5	21	2.1.1 CEREALS (GRAINS)	0.5	0		13	55.5
	14	Thyroid	55.5	22	2.1.1.1 WHOLEGRAIN CEREALS AND CEREAL PRODUCTS	0.5	0		13	55.5
	14	Thyroid	55.5	23	2.2 FRUIT AND VEGETABLES	0.5	0		13	55.5
	14	Thyroid	55.5	24	2.3 PULSES (LEGUMES)	0.5	0		13	55.5
	14	Thyroid	55.5	25	2.5.1 RED AND PROCESSED MEAT	0.5	0		13	55.5
	14	Thyroid	55.5	26	2.5.1.2 PROCESSED MEAT	0.5	0		13	55.5
	14	Thyroid	55.5	27	2.5.1.3 RED MEAT	0.5	0		13	55.5
	14	Thyroid	55.5	28	2.5.1.4 POULTRY	0.5	0		13	55.5
	14	Thyroid	55.5	29	2.5.2 FISH	0.5	0		13	55.5
	14	Thyroid	55.5	30	2.5.3 SHELLFISH AND OTHER SEAFOOD	0.5	4		13	55.5
	14	Thyroid	55.5	31	3.4 ARTIFICIAL SWEETENED BEVERAGES	0.5	0		13	55.5
	14	Thyroid	55.5	32	3.4 SOFT DRINKS	0.5	0		13	55.5
	14	Thyroid	55.5	33	3.4 SUGAR SWEETENED BEVERAGES	0.5	0		13	55.5
	14	Thyroid	55.5	34	3.6.1 COFFEE	0.5	4		13	55.5
	14	Thyroid	55.5	35	3.6.2 TEA	0.5	2		13	55.5
	14	Thyroid	55.5	36	3.6.2.2 GREEN TEA	0.5	2		13	55.5
	14	Thyroid	55.5	37	4.3.5.4.1 DIETARY NITRATE AND NITRITE	0.5	41		13	55.5
	14	Thyroid	55.5	38	5.1.2 DIETARY FIBRE	0.5	0		13	55.5
	14	Thyroid	55.5	39	5.1.2.1 CEREAL FIBRE	0.5	0		13	55.5
	14	Thyroid	55.5	40	5.1.5 GLYCEMIC INDEX	0.5	2		13	55.5
	14	Thyroid	55.5	41	5.1.5 GLYCEMIC LOAD	0.5	2		13	55.5
	14	Thyroid	55.5	42	5.2.2 SATURATED FATTY ACIDS	0.5	0		13	55.5
	14	Thyroid	55.5	43	5.2.4 POLYUNSATURATED FATTY ACIDS	0.5	0		13	55.5
	14	Thyroid	55.5	44	5.5.1.1 RETINOL	0.5	0		13	55.5
	14	Thyroid	55.5	45	5.5.11 VITAMIN E	0.5	0		13	55.5
	14	Thyroid	55.5	46	5.5.3 FOLATES AND ASSOCIATED COMPOUNDS	0.5	0		13	55.5
	14	Thyroid	55.5	47	5.5.7 PYRIDOXINE (VITAMIN B6)	0.5	0		13	55.5
	14	Thyroid	55.5	48	5.5.8 COBALAMIN (VITAMIN B12)	0.5	0		13	55.5
	14	Thyroid	55.5	49	5.5.9 VITAMIN C	0.5	0		13	55.5
	14	Thyroid	55.5	50	5.6.3 CALCIUM (AND VITAMIN D)	0.5	0		13	55.5
	14	Thyroid	55.5	51	5.6.4 SELENIUM SUPPLEMENTS	0.5	0		13	55.5
	14	Thyroid	55.5	52	5.6.6 PHOSPHORUS	0.5	0		13	55.5
	14	Thyroid	55.5	53	6.1 PHYSICAL ACTIVITY	0.5	0		13	55.5
	14	Thyroid	55.5	54	8.1.6 BMI GAIN	0.5	10		13	55.5
	14	Thyroid	55.5	55	8.4.1 BIRTHWEIGHT	0.5	0		13	55.5
	15	Bladder	51.5	1	8.2.1 WAIST CIRCUMFERENCE	7.5	3	2	14	51.5	Limited - no conclusion
	15	Bladder	51.5	2	5.5.2 LYCOPENE	7	8	0	14	51.5	Limited - no conclusion
	15	Bladder	51.5	4	4.3.5.2 SWEETNERS	6	21	0	14	51.5	Limited - no conclusion
	15	Bladder	51.5	5	5.5.1.2 BETA-CRYPTOXANTHIN	6	7	0	14	51.5	Limited - no conclusion
	15	Bladder	51.5	6	5.5.11 VITAMIN E	5	11	0	14	51.5	Limited - no conclusion (Bladder)
	15	Bladder	51.5	7	5.5.1.2 PROVITAMIN A CAROTENOIDS	4	14		14	51.5
	15	Bladder	51.5	8	2.5.1 RED AND PROCESSED MEAT	3.5	6		14	51.5
	15	Bladder	51.5	10	5.1.1 TOTAL CARBOHYDRATE	3	3	0	14	51.5	Limited - no conclusion
	15	Bladder	51.5	11	5.2.1 TOTAL FAT	3	2	0	14	51.5	Limited - no conclusion
	15	Bladder	51.5	12	6.2 SEDENTARY BEHAVIOUR	3	0		14	51.5
	15	Bladder	51.5	13	8.2.3 WAIST TO HIP RATIO	3	0		14	51.5
	15	Bladder	51.5	14	8.1.6 WEIGHT GAIN	2.5	0		14	51.5
	15	Bladder	51.5	15	3.6.2 TEA	2	6	4	14	51.5	Limited - suggestive decreases risk
	15	Bladder	51.5	17	8.2.2 HIPS CIRCUMFERENCE	2	0		14	51.5
	15	Bladder	51.5	19	2.2.1.2 CRUCIFEROUS VEGETABLES	1.5	7	6	14	51.5
	15	Bladder	51.5	20	2.2.1.5.13 TOMATOES	1.5	0		14	51.5
	15	Bladder	51.5	23	5.5.1.1 RETINOL	1.5	0		14	51.5
	15	Bladder	51.5	31	3.4 ARTIFICIAL SWEETENED BEVERAGES	1	0	0	14	51.5	Limited - no conclusion
	15	Bladder	51.5	34	5.1.2 DIETARY FIBRE	1	0		14	51.5
	15	Bladder	51.5	37	5.5.2 LUTEIN AND ZEAXANTHIN	1	8		14	51.5
	15	Bladder	51.5	38	5.5.2 TOTAL CAROTENOIDS	1	4		14	51.5
	15	Bladder	51.5	40	5.5.3 FOLATES AND ASSOCIATED COMPOUNDS	1	0	0	14	51.5	Limited - no conclusion
	15	Bladder	51.5	42	5.5.7 PYRIDOXINE (VITAMIN B6)	1	0		14	51.5
	15	Bladder	51.5	44	5.5.8 COBALAMIN (VITAMIN B12)	1	0		14	51.5
	15	Bladder	51.5	47	5.6.4 SELENIUM	1	0	0	14	51.5	Limited - no conclusion
	15	Bladder	51.5	58	2.1.1 CEREALS (GRAINS)	0.5	0	0	14	51.5	Limited - no conclusion
	15	Bladder	51.5	59	2.1.1.1 WHOLEGRAIN CEREALS AND CEREAL PRODUCTS	0.5	0		14	51.5
	15	Bladder	51.5	60	2.1.2.1 POTATOES	0.5	5		14	51.5
	15	Bladder	51.5	63	2.3 PULSES (LEGUMES)	0.5	2	0	14	51.5	Limited - no conclusion
	15	Bladder	51.5	64	2.3.4 PEANUTS	0.5	0		14	51.5
	15	Bladder	51.5	65	2.5.4 EGGS	0.5	2		14	51.5
	15	Bladder	51.5	66	2.6.1 ANIMAL FATS	0.5	2		14	51.5
	15	Bladder	51.5	67	2.6.2 PLANT OILS	0.5	0		14	51.5
	15	Bladder	51.5	69	2.7.1.1 WHOLE MILK, FULL-FAT MILKS	0.5	0		14	51.5
	15	Bladder	51.5	70	2.7.1.2 SEMI SKIMMED MILK, SKIMMED MILK, LOW FAT MILK, 2% MILK	0.5	0		14	51.5
	15	Bladder	51.5	71	3.4 SOFT DRINKS	0.5	0		14	51.5
	15	Bladder	51.5	72	3.4 SUGAR SWEETENED BEVERAGES	0.5	0	0	14	51.5	Limited - no conclusion
	15	Bladder	51.5	74	3.6.1 DECAFFEINATED COFFEE	0.5	0		14	51.5
	15	Bladder	51.5	77	3.7.1.1 BEERS	0.5	5		14	51.5
	15	Bladder	51.5	78	3.7.1.2 WINES	0.5	4		14	51.5
	15	Bladder	51.5	79	3.7.1.3 SPIRITS	0.5	5		14	51.5
	15	Bladder	51.5	80	4.3.5.4.1 DIETARY NITRATE AND NITRITE	0.5	41		14	51.5
	15	Bladder	51.5	81	4.4.2 ACRYLAMIDE	0.5	3		14	51.5
	15	Bladder	51.5	83	5.1.2 INSOLUBLE FIBRE	0.5	0		14	51.5
	15	Bladder	51.5	84	5.1.2 SOLUBLE FIBRE	0.5	0		14	51.5
	15	Bladder	51.5	85	5.1.2.1 CEREAL FIBRE	0.5	0		14	51.5
	15	Bladder	51.5	86	5.1.2.2 VEGETABLE FIBRE	0.5	0		14	51.5
	15	Bladder	51.5	87	5.1.2.3 FRUIT FIBRE	0.5	0		14	51.5
	15	Bladder	51.5	88	5.1.5 GLYCEMIC INDEX	0.5	3		14	51.5
	15	Bladder	51.5	89	5.1.5 GLYCEMIC LOAD	0.5	3		14	51.5
	15	Bladder	51.5	92	5.2.2 SATURATED FATTY ACIDS	0.5	5		14	51.5
	15	Bladder	51.5	94	5.2.3 MONOUNSATURATED FATTY ACIDS	0.5	4		14	51.5
	15	Bladder	51.5	96	5.2.4 POLYUNSATURATED FATTY ACIDS	0.5	5		14	51.5
	15	Bladder	51.5	97	5.5.1.2 BETA-CAROTENE SUPPLEMENTS	0.5	2		14	51.5
	15	Bladder	51.5	98	5.5.10 VITAMIN D SUPPLEMENTS	0.5	0		14	51.5
	15	Bladder	51.5	100	5.5.13 MULTIVITAMIN SUPPLEMENTS	0.5	0	4	14	51.5	Limited - no conclusion
	15	Bladder	51.5	101	5.5.4 RIBOFLAVIN	0.5	0		14	51.5
	15	Bladder	51.5	102	5.5.5 THIAMIN (VITAMIN B1)	0.5	0		14	51.5
	15	Bladder	51.5	103	5.6.2 IRON	0.5	0		14	51.5
	15	Bladder	51.5	104	5.6.6 PHOSPHORUS	0.5	0		14	51.5
	15	Bladder	51.5	105	5.6.7 ZINC	0.5	0		14	51.5
	15	Bladder	51.5	106	5.6.8 COPPER	0.5	0		14	51.5
	15	Bladder	51.5	107	6.1.1.2 RECREATIONAL ACTIVITY	0.5	0		14	51.5
	15	Bladder	51.5	109	6.1.1.2 WALKING	0.5	0		14	51.5
	15	Bladder	51.5	110	8.1.3 WEIGHT	0.5	0		14	51.5
	15	Bladder	51.5	112	8.1.1 BMI	0	56	17	14	51.5	Limited - no conclusion
	15	Bladder	51.5	113	5.5.9 VITAMIN C	0	0	5	14	51.5	Limited - no conclusion
	15	Bladder	51.5	114	2.7.3 YOGHURT	0	0	3	14	51.5	Limited - no conclusion
	15	Bladder	51.5	115	2.2.2.1 CITRUS FRUIT	-0.5	6	5	14	51.5
	15	Bladder	51.5	116	2.5.1.3 RED MEAT	-0.5	5	5	14	51.5
	15	Bladder	51.5	117	5.5.10 VITAMIN D (AND CALCIUM)	-0.5	0	2	14	51.5	Limited - no conclusion
	15	Bladder	51.5	118	5.6.3 CALCIUM (AND VITAMIN D)	-0.5	0	4	14	51.5	Limited - no conclusion
	15	Bladder	51.5	119	6.1 PHYSICAL ACTIVITY	-0.5	0	10	14	51.5	Limited - no conclusion
	15	Bladder	51.5	120	2.2.1.4 GREEN LEAFY VEGETABLES (EXCLUDING CRUCIFEROUS VEGETABLES)	-0.5	0	5	14	51.5
	15	Bladder	51.5	121	2.7 MILK AND DAIRY PRODUCTS	-0.5	6	3	14	51.5
	15	Bladder	51.5	122	3.6.2.2 GREEN TEA	-0.5	3	3	14	51.5	Limited - no conclusion
	15	Bladder	51.5	123	2.7.1 MILK, FRESH MILK, DRIED MILK	-1	6	6	14	51.5	Limited - no conclusion
	15	Bladder	51.5	124	3.1 TOTAL FLUID INTAKE	-1	0	3	14	51.5	Limited - no conclusion
	15	Bladder	51.5	125	3.6.2.1 BLACK TEA	-1	0	3	14	51.5
	15	Bladder	51.5	126	5.5.11 VITAMIN E SUPPLEMENTS	-1	0	4	14	51.5
	15	Bladder	51.5	127	5.5.3 FOLIC ACID SUPPLEMENTS	-1	0	2	14	51.5
	15	Bladder	51.5	128	5.5.9 VITAMIN C SUPPLEMENTS	-1	0	4	14	51.5
	15	Bladder	51.5	129	5.6.3 CALCIUM SUPPLEMENTS	-1	0	2	14	51.5
	15	Bladder	51.5	130	7.1 ENERGY INTAKE	-1	0	3	14	51.5	Limited - no conclusion
	15	Bladder	51.5	131	2.2 FRUIT AND VEGETABLES	-1.5	7	7	14	51.5	Limited - suggestive decreases risk
	15	Bladder	51.5	132	2.2.2 FRUITS	-1.5	11	11	14	51.5
	15	Bladder	51.5	133	2.5.1.4 POULTRY	-1.5	0	5	14	51.5	Limited - no conclusion
	15	Bladder	51.5	134	2.2.1 VEGETABLES	-2	10	9	14	51.5
	15	Bladder	51.5	135	2.5.1 MEAT	-2	0	4	14	51.5	Limited - no conclusion
	15	Bladder	51.5	136	3.7 ALCOHOL	-2.5	7	7	14	51.5	Limited - no conclusion
	15	Bladder	51.5	137	2.5.1.2 PROCESSED MEAT	-2.5	7	7	14	51.5
	15	Bladder	51.5	138	3.6.1 COFFEE	-3	8	11	14	51.5	Limited - no conclusion
	15	Bladder	51.5	139	2.5.2 FISH	-3	4	5	14	51.5	Limited - no conclusion
	15	Bladder	51.5	140	2.7.2 CHEESE	-3	7	3	14	51.5	Limited - no conclusion
	15	Bladder	51.5	141	8.3.1 HEIGHT	-4	8	8	14	51.5	Limited - no conclusion
	16	Leukaemias	51.5	3	8.1.1 BMI	7	46		15	51.5
	16	Leukaemias	51.5	9	8.3.1 HEIGHT	3.5	7		15	51.5
	16	Leukaemias	51.5	16	2.5.2 FISH	2	3		15	51.5
	16	Leukaemias	51.5	18	1.6.1 BREASTFEEDING	1.5	33		15	51.5
	16	Leukaemias	51.5	21	2.5.1 RED AND PROCESSED MEAT	1.5	2		15	51.5
	16	Leukaemias	51.5	22	2.5.1.3 RED MEAT	1.5	3		15	51.5
	16	Leukaemias	51.5	24	5.5.10 VITAMIN D (AND CALCIUM)	1.5	0		15	51.5
	16	Leukaemias	51.5	25	5.5.13 MULTIVITAMIN SUPPLEMENTS	1.5	0		15	51.5
	16	Leukaemias	51.5	26	5.6.3 CALCIUM (AND VITAMIN D)	1.5	0		15	51.5
	16	Leukaemias	51.5	27	8.1.6 WEIGHT GAIN	1.5	0		15	51.5
	16	Leukaemias	51.5	28	2.5.1 MEAT	1	0		15	51.5
	16	Leukaemias	51.5	29	2.5.1.2 PROCESSED MEAT	1	4		15	51.5
	16	Leukaemias	51.5	30	2.5.1.4 POULTRY	1	4		15	51.5
	16	Leukaemias	51.5	32	3.4 ARTIFICIAL SWEETENED BEVERAGES	1	3		15	51.5
	16	Leukaemias	51.5	33	3.4 SUGAR SWEETENED BEVERAGES	1	2		15	51.5
	16	Leukaemias	51.5	35	5.5.1.1 RETINOL	1	0		15	51.5
	16	Leukaemias	51.5	36	5.5.11 VITAMIN E	1	0		15	51.5
	16	Leukaemias	51.5	39	5.5.3 FOLATES AND ASSOCIATED COMPOUNDS	1	0		15	51.5
	16	Leukaemias	51.5	41	5.5.7 PYRIDOXINE (VITAMIN B6)	1	0		15	51.5
	16	Leukaemias	51.5	43	5.5.8 COBALAMIN (VITAMIN B12)	1	0		15	51.5
	16	Leukaemias	51.5	45	5.5.9 VITAMIN C	1	0		15	51.5
	16	Leukaemias	51.5	46	5.6.2 IRON	1	0		15	51.5
	16	Leukaemias	51.5	48	5.6.4 SELENIUM	1	0		15	51.5
	16	Leukaemias	51.5	49	5.6.6 PHOSPHORUS	1	0		15	51.5
	16	Leukaemias	51.5	50	5.6.7 ZINC	1	0		15	51.5
	16	Leukaemias	51.5	51	5.6.8 COPPER	1	0		15	51.5
	16	Leukaemias	51.5	52	6.1 PHYSICAL ACTIVITY	1	0		15	51.5
	16	Leukaemias	51.5	53	6.2 SEDENTARY BEHAVIOUR	1	0		15	51.5
	16	Leukaemias	51.5	54	8.2.1 WAIST CIRCUMFERENCE	1	16		15	51.5
	16	Leukaemias	51.5	55	8.2.2 HIPS CIRCUMFERENCE	1	0		15	51.5
	16	Leukaemias	51.5	56	8.2.3 WAIST TO HIP RATIO	1	0		15	51.5
	16	Leukaemias	51.5	57	1.6.1 TOTAL DURATION OF BREASTFEEDING	0.5	24		15	51.5
	16	Leukaemias	51.5	61	2.2.1 VEGETABLES	0.5	2		15	51.5
	16	Leukaemias	51.5	62	2.2.2 FRUITS	0.5	2		15	51.5
	16	Leukaemias	51.5	68	2.7 MILK AND DAIRY PRODUCTS	0.5	4		15	51.5
	16	Leukaemias	51.5	73	3.6.1 COFFEE	0.5	0		15	51.5
	16	Leukaemias	51.5	75	3.6.2.2 GREEN TEA	0.5	2		15	51.5
	16	Leukaemias	51.5	76	3.7 ALCOHOL	0.5	0		15	51.5
	16	Leukaemias	51.5	82	4.4.2 ACRYLAMIDE	0.5	0		15	51.5
	16	Leukaemias	51.5	90	5.2.1 TOTAL FAT	0.5	0		15	51.5
	16	Leukaemias	51.5	91	5.2.2 SATURATED FATTY ACIDS	0.5	0		15	51.5
	16	Leukaemias	51.5	93	5.2.3 MONOUNSATURATED FATTY ACIDS	0.5	0		15	51.5
	16	Leukaemias	51.5	95	5.2.4 POLYUNSATURATED FATTY ACIDS	0.5	0		15	51.5
	16	Leukaemias	51.5	99	5.5.10 VITAMIN D SUPPLEMENTS	0.5	0		15	51.5
	16	Leukaemias	51.5	108	6.1.1.2 RECREATIONAL ACTIVITY	0.5	0		15	51.5
	16	Leukaemias	51.5	111	8.1.3 WEIGHT	0.5	0		15	51.5
	17	Pancreatic	33.5	1	8.1.1 BMI	7	36	23	18	26.5	Convincing increases risk
	17	Pancreatic	33.5	2	8.2.1 WAIST CIRCUMFERENCE	6	36	5	18	26.5
	17	Pancreatic	33.5	3	8.2.3 WAIST TO HIP RATIO	5.5	5	4	18	26.5
	17	Pancreatic	33.5	4	6.2 SEDENTARY BEHAVIOUR	3.5	0		18	26.5
	17	Pancreatic	33.5	5	8.1.6 WEIGHT GAIN	3.5	0		18	26.5
	17	Pancreatic	33.5	6	8.3.1 HEIGHT	3	0	10	18	26.5	Probable increases risk
	17	Pancreatic	33.5	7	5.5.11 VITAMIN E	3	0		18	26.5
	17	Pancreatic	33.5	8	4.2.6 PICKLING	2.5	0		18	26.5
	17	Pancreatic	33.5	9	2.3.1 SOYA, SOYA PRODUCTS	2	0		18	26.5
	17	Pancreatic	33.5	10	5.5.10 VITAMIN D (AND CALCIUM)	2	10		18	26.5
	17	Pancreatic	33.5	11	5.6.3 CALCIUM (AND VITAMIN D)	2	0		18	26.5
	17	Pancreatic	33.5	12	5.5.1.1 RETINOL	1.5	0		18	26.5
	17	Pancreatic	33.5	13	5.5.13 MULTIVITAMIN SUPPLEMENTS	1.5	0		18	26.5
	17	Pancreatic	33.5	14	5.5.8 COBALAMIN (VITAMIN B12)	1.5	2		18	26.5
	17	Pancreatic	33.5	15	5.5.9 VITAMIN C	1.5	0	4	18	26.5	Limited - no conclusion
	17	Pancreatic	33.5	16	8.2.2 HIPS CIRCUMFERENCE	1.5	0	3	18	26.5
	17	Pancreatic	33.5	17	2.5.1.3 RED MEAT	1	12	9	18	26.5	Limited - suggestive increases risk
	17	Pancreatic	33.5	18	2.5.1 RED AND PROCESSED MEAT	1	12		18	26.5
	17	Pancreatic	33.5	19	2.7 MILK AND DAIRY PRODUCTS	1	3		18	26.5
	17	Pancreatic	33.5	20	2.7.1 MILK, FRESH MILK, DRIED MILK	1	6		18	26.5
	17	Pancreatic	33.5	21	2.7.2 CHEESE	1	4		18	26.5
	17	Pancreatic	33.5	22	3.4 SUGAR SWEETENED BEVERAGES	1	7		18	26.5
	17	Pancreatic	33.5	23	3.6.2.2 GREEN TEA	1	3		18	26.5
	17	Pancreatic	33.5	24	5.1.2 DIETARY FIBRE	1	3		18	26.5
	17	Pancreatic	33.5	25	5.5.1.2 PROVITAMIN A CAROTENOIDS	1	0		18	26.5
	17	Pancreatic	33.5	26	5.5.2 LYCOPENE	1	0		18	26.5
	17	Pancreatic	33.5	27	5.5.7 PYRIDOXINE (VITAMIN B6)	1	3		18	26.5
	17	Pancreatic	33.5	28	5.6.2 IRON	1	0		18	26.5
	17	Pancreatic	33.5	29	5.6.4 SELENIUM	1	0		18	26.5
	17	Pancreatic	33.5	30	5.6.6 PHOSPHORUS	1	0		18	26.5
	17	Pancreatic	33.5	31	5.1.5 GLYCEMIC INDEX	0.5	11	10	18	26.5	Limited - no conclusion
	17	Pancreatic	33.5	32	5.1.5 GLYCEMIC LOAD	0.5	12	12	18	26.5	Limited - no conclusion
	17	Pancreatic	33.5	33	2.1.1 CEREALS (GRAINS)	0.5	0		18	26.5
	17	Pancreatic	33.5	34	2.1.1.1 WHOLEGRAIN CEREALS AND CEREAL PRODUCTS	0.5	0		18	26.5
	17	Pancreatic	33.5	35	2.1.2.1 POTATOES	0.5	2		18	26.5
	17	Pancreatic	33.5	36	2.2.1.2 CRUCIFEROUS VEGETABLES	0.5	7		18	26.5
	17	Pancreatic	33.5	37	2.2.1.5.13 TOMATOES	0.5	0		18	26.5
	17	Pancreatic	33.5	38	2.3.1.1 MISO, SOYA PASTE SOUP	0.5	0		18	26.5
	17	Pancreatic	33.5	39	2.3.1.5 TOFU	0.5	0		18	26.5
	17	Pancreatic	33.5	40	2.3.4 PEANUTS	0.5	2		18	26.5
	17	Pancreatic	33.5	41	2.5.1 MEAT	0.5	0		18	26.5
	17	Pancreatic	33.5	42	2.5.1.3.1 BEEF	0.5	0		18	26.5
	17	Pancreatic	33.5	43	2.5.1.3.3 PORK	0.5	0		18	26.5
	17	Pancreatic	33.5	44	2.5.1.4 POULTRY	0.5	11		18	26.5
	17	Pancreatic	33.5	45	2.6.4 SUGARS (AS FOODS)	0.5	0		18	26.5
	17	Pancreatic	33.5	46	2.7.1.1 WHOLE MILK, FULL-FAT MILKS	0.5	0		18	26.5
	17	Pancreatic	33.5	47	2.7.1.2 SEMI SKIMMED MILK, SKIMMED MILK, LOW FAT MILK, 2% MILK	0.5	0		18	26.5
	17	Pancreatic	33.5	48	2.7.3 YOGHURT	0.5	4		18	26.5
	17	Pancreatic	33.5	49	3.6.1 DECAFFEINATED COFFEE	0.5	3		18	26.5
	17	Pancreatic	33.5	50	4.3.5.4.1 DIETARY NITRATE AND NITRITE	0.5	41		18	26.5
	17	Pancreatic	33.5	51	4.4.2 ACRYLAMIDE	0.5	5		18	26.5
	17	Pancreatic	33.5	52	5.1.2.1 CEREAL FIBRE	0.5	0		18	26.5
	17	Pancreatic	33.5	53	5.2.2 SATURATED FATTY ACIDS	0.5	0	5	18	26.5	Limited - suggestive increases risk
	17	Pancreatic	33.5	54	5.3.1 TOTAL PROTEIN	0.5	14		18	26.5
	17	Pancreatic	33.5	55	5.5.1.2 BETA-CAROTENE SUPPLEMENTS	0.5	3		18	26.5
	17	Pancreatic	33.5	56	5.5.10 VITAMIN D SUPPLEMENTS	0.5	0		18	26.5
	17	Pancreatic	33.5	57	5.6.7 ZINC	0.5	0		18	26.5
	17	Pancreatic	33.5	58	5.6.8 COPPER	0.5	0		18	26.5
	17	Pancreatic	33.5	59	5.7.5 ISOFLAVONES	0.5	0		18	26.5
	17	Pancreatic	33.5	60	6.1.3 VIGOROUS INTENSITY ACTIVITY	0.5	0		18	26.5
	17	Pancreatic	33.5	61	8.1.3 WEIGHT	0.5	0	5	18	26.5
	17	Pancreatic	33.5	62	8.4.1 BIRTHWEIGHT	0.5	0		18	26.5
	17	Pancreatic	33.5	63	6.1 PHYSICAL ACTIVITY	0	33	5	18	26.5	Limited - no conclusion
	17	Pancreatic	33.5	64	3.4 ARTIFICIAL SWEETENED BEVERAGES	0	5	3	18	26.5
	17	Pancreatic	33.5	65	3.5.2 FRUIT JUICE	0	3	5	18	26.5
	17	Pancreatic	33.5	66	8.1.1 BMI EARLY ADULTHOOD	0	0	4	18	26.5
	17	Pancreatic	33.5	67	2.2.1.2.3 CABBAGE	-0.5	0	3	18	26.5
	17	Pancreatic	33.5	68	2.2.2 FRUITS	-0.5	0	8	18	26.5	Limited - no conclusion
	17	Pancreatic	33.5	69	2.6.4 FRUCTOSE	-0.5	0	9	18	26.5	Limited - suggestive increases risk
	17	Pancreatic	33.5	70	5.2.1 TOTAL FAT	-0.5	0	9	18	26.5	Limited - no conclusion
	17	Pancreatic	33.5	71	3.4 SOFT DRINKS	-0.5	8	6	18	26.5	Limited - no conclusion
	17	Pancreatic	33.5	72	5.5.3 FOLATES AND ASSOCIATED COMPOUNDS	-1	0	6	18	26.5	Limited - no conclusion
	17	Pancreatic	33.5	73	2.2 FRUIT AND VEGETABLES	-1	0	5	18	26.5
	17	Pancreatic	33.5	74	5.2.3 MONOUNSATURATED FATTY ACIDS	-1	0	4	18	26.5	Limited - no conclusion
	17	Pancreatic	33.5	75	5.2.4 POLYUNSATURATED FATTY ACIDS	-1	0	4	18	26.5	Limited - no conclusion
	17	Pancreatic	33.5	76	5.2.4.1 LINOLENIC ACID	-1	0	3	18	26.5
	17	Pancreatic	33.5	77	5.2.4.2 LINOLEIC ACID	-1	0	3	18	26.5
	17	Pancreatic	33.5	78	5.5.13 MULTIVITAMIN/MINERAL SUPPLEMENTS	-1	0	5	18	26.5	Limited - no conclusion
	17	Pancreatic	33.5	79	6.1.1.1 OCCUPATIONAL ACTIVITY	-1	0	4	18	26.5
	17	Pancreatic	33.5	80	2.5.1.2 PROCESSED MEAT	-1.5	9	9	18	26.5	Limited - suggestive increases risk
	17	Pancreatic	33.5	81	3.7.1.2 WINES	-1.5	0	7	18	26.5
	17	Pancreatic	33.5	82	3.7.1.3 SPIRITS	-1.5	0	8	18	26.5
	17	Pancreatic	33.5	83	2.5.2 FISH	-1.5	12	16	18	26.5	Limited - no conclusion
	17	Pancreatic	33.5	84	2.5.4 EGGS	-2	0	9	18	26.5	Limited - no conclusion
	17	Pancreatic	33.5	85	5.1.4 SUCROSE	-2	0	11	18	26.5	Limited - no conclusion
	17	Pancreatic	33.5	86	2.2.1 VEGETABLES	-2	0	8	18	26.5	Limited - no conclusion
	17	Pancreatic	33.5	87	2.2.2.1 CITRUS FRUIT	-2	0	5	18	26.5
	17	Pancreatic	33.5	88	5.2 CHOLESTEROL, DIETARY	-2	0	4	18	26.5	Limited - no conclusion
	17	Pancreatic	33.5	89	3.7.1.1 BEERS	-2.5	0	7	18	26.5
	17	Pancreatic	33.5	90	6.1.1.2 RECREATIONAL ACTIVITY	-2.5	0	17	18	26.5
	17	Pancreatic	33.5	91	3.6.2 TEA	-2.5	5	10	18	26.5	Limited - no conclusion
	17	Pancreatic	33.5	92	5.1.1 TOTAL CARBOHYDRATE	-2.5	9	12	18	26.5	Limited - no conclusion
	17	Pancreatic	33.5	93	3.7 ALCOHOL	-3.5	0	24	18	26.5	Limited - suggestive increases risk
	17	Pancreatic	33.5	94	3.6.1 COFFEE	-4	12	19	18	26.5	Limited - no conclusion
	18	Myelomas	28.5	1	8.1.1 BMI	3	57		17	28.5
	18	Myelomas	28.5	2	8.3.1 HEIGHT	2.5	8		17	28.5
	18	Myelomas	28.5	3	5.5.13 MULTIVITAMIN SUPPLEMENTS	1.5	0		17	28.5
	18	Myelomas	28.5	4	3.4 ARTIFICIAL SWEETENED BEVERAGES	1	3		17	28.5
	18	Myelomas	28.5	5	3.4 SUGAR SWEETENED BEVERAGES	1	2		17	28.5
	18	Myelomas	28.5	6	5.5.10 VITAMIN D (AND CALCIUM)	1	0		17	28.5
	18	Myelomas	28.5	7	5.6.3 CALCIUM (AND VITAMIN D)	1	0		17	28.5
	18	Myelomas	28.5	8	6.1 PHYSICAL ACTIVITY	1	0		17	28.5
	18	Myelomas	28.5	9	6.1.1.2 RECREATIONAL ACTIVITY	1	6		17	28.5
	18	Myelomas	28.5	10	8.2.1 WAIST CIRCUMFERENCE	1	21		17	28.5
	18	Myelomas	28.5	11	8.2.2 HIPS CIRCUMFERENCE	1	0		17	28.5
	18	Myelomas	28.5	12	8.2.3 WAIST TO HIP RATIO	1	0		17	28.5
	18	Myelomas	28.5	13	2.5.1 MEAT	0.5	0		17	28.5
	18	Myelomas	28.5	14	2.5.1 RED AND PROCESSED MEAT	0.5	0		17	28.5
	18	Myelomas	28.5	15	2.5.1.2 PROCESSED MEAT	0.5	0		17	28.5
	18	Myelomas	28.5	16	2.5.1.3 RED MEAT	0.5	0		17	28.5
	18	Myelomas	28.5	17	2.5.1.4 POULTRY	0.5	4		17	28.5
	18	Myelomas	28.5	18	2.5.2 FISH	0.5	3		17	28.5
	18	Myelomas	28.5	19	3.6.1 COFFEE	0.5	0		17	28.5
	18	Myelomas	28.5	20	3.7 ALCOHOL	0.5	0		17	28.5
	18	Myelomas	28.5	21	4.4.2 ACRYLAMIDE	0.5	2		17	28.5
	18	Myelomas	28.5	22	5.1.5 GLYCEMIC INDEX	0.5	2		17	28.5
	18	Myelomas	28.5	23	5.1.5 GLYCEMIC LOAD	0.5	2		17	28.5
	18	Myelomas	28.5	24	5.5.1.1 RETINOL	0.5	0		17	28.5
	18	Myelomas	28.5	25	5.5.10 VITAMIN D SUPPLEMENTS	0.5	0		17	28.5
	18	Myelomas	28.5	26	5.5.11 VITAMIN E	0.5	0		17	28.5
	18	Myelomas	28.5	27	5.5.3 FOLATES AND ASSOCIATED COMPOUNDS	0.5	0		17	28.5
	18	Myelomas	28.5	28	5.5.7 PYRIDOXINE (VITAMIN B6)	0.5	0		17	28.5
	18	Myelomas	28.5	29	5.5.8 COBALAMIN (VITAMIN B12)	0.5	0		17	28.5
	18	Myelomas	28.5	30	5.5.9 VITAMIN C	0.5	0		17	28.5
	18	Myelomas	28.5	31	5.6.2 IRON	0.5	0		17	28.5
	18	Myelomas	28.5	32	5.6.4 SELENIUM	0.5	0		17	28.5
	18	Myelomas	28.5	33	5.6.6 PHOSPHORUS	0.5	0		17	28.5
	18	Myelomas	28.5	34	5.6.7 ZINC	0.5	0		17	28.5
	18	Myelomas	28.5	35	5.6.8 COPPER	0.5	0		17	28.5
	18	Myelomas	28.5	36	6.2 SEDENTARY BEHAVIOUR	0.5	0		17	28.5
	18	Myelomas	28.5	37	8.1.6 WEIGHT GAIN	0.5	0		17	28.5
	19	Other/mix lymphatic and haematologic	26	1	2.5.2 FISH	3.5	3		19	26
	19	Other/mix lymphatic and haematologic	26	2	8.1.1 BMI	2.5	12		19	26
	19	Other/mix lymphatic and haematologic	26	3	8.3.1 HEIGHT	2.5	0		19	26
	19	Other/mix lymphatic and haematologic	26	4	2.5.1.4 POULTRY	1.5	4		19	26
	19	Other/mix lymphatic and haematologic	26	5	6.2 SEDENTARY BEHAVIOUR	1.5	0		19	26
	19	Other/mix lymphatic and haematologic	26	6	8.2.1 WAIST CIRCUMFERENCE	1.5	4		19	26
	19	Other/mix lymphatic and haematologic	26	7	8.2.3 WAIST TO HIP RATIO	1.5	6		19	26
	19	Other/mix lymphatic and haematologic	26	8	2.5.1 MEAT	1	0		19	26
	19	Other/mix lymphatic and haematologic	26	9	2.5.1 RED AND PROCESSED MEAT	1	0		19	26
	19	Other/mix lymphatic and haematologic	26	10	5.2.1 TOTAL FAT	1	0		19	26
	19	Other/mix lymphatic and haematologic	26	11	5.2.2 SATURATED FATTY ACIDS	1	0		19	26
	19	Other/mix lymphatic and haematologic	26	12	5.2.3 MONOUNSATURATED FATTY ACIDS	1	0		19	26
	19	Other/mix lymphatic and haematologic	26	13	5.2.4 POLYUNSATURATED FATTY ACIDS	1	0		19	26
	19	Other/mix lymphatic and haematologic	26	14	6.1 PHYSICAL ACTIVITY	1	4		19	26
	19	Other/mix lymphatic and haematologic	26	15	8.2.2 HIPS CIRCUMFERENCE	1	0		19	26
	19	Other/mix lymphatic and haematologic	26	16	2.5.1.2 PROCESSED MEAT	0.5	3		19	26
	19	Other/mix lymphatic and haematologic	26	17	2.5.1.3 RED MEAT	0.5	3		19	26
	19	Other/mix lymphatic and haematologic	26	18	3.4 SOFT DRINKS	0.5	2		19	26
	19	Other/mix lymphatic and haematologic	26	19	5.6.3 CALCIUM SUPPLEMENTS	0.5	0		19	26
	19	Other/mix lymphatic and haematologic	26	20	6.1.1.2 RECREATIONAL ACTIVITY	0.5	7		19	26
	19	Other/mix lymphatic and haematologic	26	21	8.1.3 WEIGHT	0.5	0		19	26
	19	Other/mix lymphatic and haematologic	26	22	8.1.6 WEIGHT GAIN	0.5	0		19	26
	20	Stomach	25	1	6.1 PHYSICAL ACTIVITY	9.5	29	0	20	25	Limited - no conclusion
	20	Stomach	25	2	5.5.10 VITAMIN D (AND CALCIUM)	7	5	0	20	25	Limited - no conclusion
	20	Stomach	25	3	3.7 ALCOHOL	6	84	23	20	25	Probable increases risk
	20	Stomach	25	4	4.2.5.1 SALT, TOTAL SALT USE	4	38	7	20	25	Limited - no conclusion
	20	Stomach	25	5	8.2.1 WAIST CIRCUMFERENCE	4	38		20	25
	20	Stomach	25	6	2.1.1 CEREALS (GRAINS)	3	9	0	20	25	Limited - no conclusion
	20	Stomach	25	7	2.1.2.1 POTATOES	3	7	0	20	25	Limited - no conclusion
	20	Stomach	25	8	2.8.2 CHILI PEPPER, GREEN CHILI PEPPER, RED CHILI PEPPER	3	16	0	20	25	Limited - no conclusion
	20	Stomach	25	9	4.3.5.4.1 DIETARY NITRATE AND NITRITE	3	41	0	20	25	Limited - no conclusion
	20	Stomach	25	10	5.2 CHOLESTEROL, DIETARY	3	14	0	20	25	Limited - no conclusion
	20	Stomach	25	11	8.2.3 WAIST TO HIP RATIO	3	3		20	25
	20	Stomach	25	12	5.5.11 VITAMIN E	2.5	0		20	25
	20	Stomach	25	13	5.5.1.2 PROVITAMIN A CAROTENOIDS	2	11		20	25
	20	Stomach	25	14	5.5.9 VITAMIN C	2	0	0	20	25	Limited - no conclusion
	20	Stomach	25	15	6.2 SEDENTARY BEHAVIOUR	2	0	0	20	25	Limited - no conclusion
	20	Stomach	25	16	8.2.2 HIPS CIRCUMFERENCE	2	0		20	25
	20	Stomach	25	17	2.5.1 MEAT	1.5	5		20	25
	20	Stomach	25	18	3.4 SOFT DRINKS	1.5	2		20	25
	20	Stomach	25	19	3.7.1.1 BEERS	1.5	0	6	20	25
	20	Stomach	25	20	5.1.2 DIETARY FIBRE	1.5	0	0	20	25	Limited - no conclusion
	20	Stomach	25	21	5.1.2.1 CEREAL FIBRE	1.5	0		20	25
	20	Stomach	25	22	5.5.2 LYCOPENE	1.5	6		20	25
	20	Stomach	25	23	5.5.3 FOLATES AND ASSOCIATED COMPOUNDS	1.5	0		20	25
	20	Stomach	25	24	8.1.6 WEIGHT GAIN	1.5	0		20	25
	20	Stomach	25	25	4.2.5.3 SALTED/SALTY FOODS	1	0	7	20	25
	20	Stomach	25	26	2.3.4 PEANUTS	1	2		20	25
	20	Stomach	25	27	2.5.2 SALTED FISH	1	11		20	25
	20	Stomach	25	28	2.7.1 MILK, FRESH MILK, DRIED MILK	1	6		20	25
	20	Stomach	25	29	3.4 ARTIFICIAL SWEETENED BEVERAGES	1	4		20	25
	20	Stomach	25	30	3.4 SUGAR SWEETENED BEVERAGES	1	3		20	25
	20	Stomach	25	31	5.1.2.2 FIBRE FROM LEGUMES	1	0		20	25
	20	Stomach	25	32	5.1.2.2 VEGETABLE FIBRE	1	0		20	25
	20	Stomach	25	33	5.1.2.3 FRUIT FIBRE	1	0		20	25
	20	Stomach	25	34	5.2.4.1 ALPHA-LINOLENIC ACID	1	0		20	25
	20	Stomach	25	35	5.2.4.1 DHA (DOCOSAHEXAENOIC ACID)	1	0		20	25
	20	Stomach	25	36	5.2.4.1 DPA (DOCOSAPENTAENOIC ACID)	1	0		20	25
	20	Stomach	25	37	5.2.4.1 EPA (EICOSAPENTAENOIC ACID)	1	0		20	25
	20	Stomach	25	38	5.2.4.2 LINOLEIC ACID	1	0		20	25
	20	Stomach	25	39	5.5.7 PYRIDOXINE (VITAMIN B6)	1	4		20	25
	20	Stomach	25	40	5.5.8 COBALAMIN (VITAMIN B12)	1	3		20	25
	20	Stomach	25	41	5.6.2 IRON	1	0	0	20	25	Limited - no conclusion
	20	Stomach	25	42	5.6.3 CALCIUM (AND VITAMIN D)	1	0	0	20	25	Limited - no conclusion
	20	Stomach	25	43	8.1.1 BMI	0.5	25	19	20	25	Limited - no conclusion (Stomach) | Probable increases risk (Stomach)
	20	Stomach	25	44	4.2.6 PICKLING	0.5	19	9	20	25
	20	Stomach	25	45	2.1.1.1 WHOLEGRAIN CEREALS AND CEREAL PRODUCTS	0.5	5		20	25
	20	Stomach	25	46	2.2.1.3.1 GARLIC	0.5	13		20	25
	20	Stomach	25	47	2.5.1.3.1 BEEF	0.5	0		20	25
	20	Stomach	25	48	2.5.1.3.3 PORK	0.5	0		20	25
	20	Stomach	25	49	2.7 MILK AND DAIRY PRODUCTS	0.5	2	0	20	25	Limited - no conclusion
	20	Stomach	25	50	2.7.3 YOGHURT	0.5	0		20	25
	20	Stomach	25	51	3.6.1 DECAFFEINATED COFFEE	0.5	0		20	25
	20	Stomach	25	52	4.4.2 ACRYLAMIDE	0.5	2		20	25
	20	Stomach	25	53	5.1.1 TOTAL CARBOHYDRATE	0.5	3		20	25
	20	Stomach	25	54	5.1.5 GLYCEMIC INDEX	0.5	7		20	25
	20	Stomach	25	55	5.1.5 GLYCEMIC LOAD	0.5	7		20	25
	20	Stomach	25	56	5.5.1.2 BETA-CAROTENE SUPPLEMENTS	0.5	3		20	25
	20	Stomach	25	57	5.5.1.2 BETA-CRYPTOXANTHIN	0.5	4		20	25
	20	Stomach	25	58	5.5.10 VITAMIN D SUPPLEMENTS	0.5	0		20	25
	20	Stomach	25	59	5.5.2 LUTEIN	0.5	3		20	25
	20	Stomach	25	60	5.5.3 FOLIC ACID SUPPLEMENTS	0.5	0		20	25
	20	Stomach	25	61	5.6.6 PHOSPHORUS	0.5	0		20	25
	20	Stomach	25	62	5.6.7 ZINC	0.5	0		20	25
	20	Stomach	25	63	5.6.8 COPPER	0.5	0		20	25
	20	Stomach	25	64	5.7.5 ISOFLAVONES	0.5	4		20	25
	20	Stomach	25	65	6.1.1.1 OCCUPATIONAL ACTIVITY	0.5	10		20	25
	20	Stomach	25	66	7.1 ENERGY INTAKE	0.5	0	0	20	25	Limited - no conclusion
	20	Stomach	25	67	8.1.1 BMI EARLY ADULTHOOD	0.5	0		20	25
	20	Stomach	25	68	8.4.1 BIRTHWEIGHT	0.5	0		20	25
	20	Stomach	25	69	2.3.1 SOYA, SOYA PRODUCTS	0	10	6	20	25
	20	Stomach	25	70	2.5.2.3 FISH, PROCESSED (DRIED, SALTED, SMOKED)	-0.5	4	4	20	25
	20	Stomach	25	71	3.7.1.2 WINES	-1	0	5	20	25
	20	Stomach	25	72	3.7.1.3 SPIRITS	-1	0	7	20	25
	20	Stomach	25	73	5.6.4 SELENIUM	-1	0	3	20	25	Limited - no conclusion
	20	Stomach	25	74	2.5.4 EGGS	-1	0	5	20	25	Limited - no conclusion
	20	Stomach	25	75	3.6.2.1 BLACK TEA	-1	15	4	20	25
	20	Stomach	25	76	5.6.4 SELENIUM SUPPLEMENTS	-1	0	3	20	25
	20	Stomach	25	77	6.1.1.2 RECREATIONAL ACTIVITY	-1.5	18	9	20	25
	20	Stomach	25	78	2.2 FRUIT AND VEGETABLES	-2	7	5	20	25
	20	Stomach	25	79	5.5.1.1 RETINOL	-2	0	7	20	25	Limited - no conclusion
	20	Stomach	25	80	2.2.1.2 CRUCIFEROUS VEGETABLES	-2	8	5	20	25
	20	Stomach	25	81	2.5.1.2 PROCESSED MEAT	-2.5	10	17	20	25	Limited - suggestive increases risk (non-cardia)
	20	Stomach	25	82	2.2.1.4 GREEN LEAFY VEGETABLES (EXCLUDING CRUCIFEROUS VEGETABLES)	-2.5	0	7	20	25
	20	Stomach	25	83	3.6.2 TEA	-2.5	4	2	20	25	Limited - no conclusion
	20	Stomach	25	84	5.5.1.2 BETA-CAROTENE	-2.5	0	6	20	25	Limited - no conclusion
	20	Stomach	25	85	5.5.13 MULTIVITAMIN SUPPLEMENTS	-2.5	0	6	20	25
	20	Stomach	25	86	2.3.1.1 MISO, SOYA PASTE SOUP	-2.5	9	6	20	25
	20	Stomach	25	87	2.2.1 VEGETABLES	-3	18	11	20	25	Limited - no conclusion
	20	Stomach	25	88	2.2.2.1 CITRUS FRUIT	-3	18	6	20	25	Limited - suggestive decreases risk (cardia)
	20	Stomach	25	89	3.6.1 COFFEE	-3	14	10	20	25	Limited - no conclusion
	20	Stomach	25	90	3.6.2.2 GREEN TEA	-3	16	9	20	25	Limited - no conclusion
	20	Stomach	25	91	2.5.1.3 RED MEAT	-3	11	4	20	25
	20	Stomach	25	92	2.2.1.3 ALLIUM VEGETABLES	-3	0	4	20	25
	20	Stomach	25	93	2.3 PULSES (LEGUMES)	-3	0	4	20	25	Limited - no conclusion
	20	Stomach	25	94	2.3.1.5 TOFU	-3	0	4	20	25
	20	Stomach	25	95	2.2.2 FRUITS	-4	13	13	20	25	Limited - suggestive increases risk
	20	Stomach	25	96	2.5.1.4 POULTRY	-4	0	5	20	25	Limited - no conclusion
	20	Stomach	25	97	2.5.1 RED AND PROCESSED MEAT	-5	5	5	20	25
	20	Stomach	25	98	2.5.2 FISH	-5	11	8	20	25	Limited - no conclusion
	20	Stomach	25	99	8.3.1 HEIGHT	-6	7	10	20	25	Limited - no conclusion
	21	Hepatobiliary tract cancer	21	1	8.1.1 BMI	5.5	0		21	21
	21	Hepatobiliary tract cancer	21	2	8.1.6 WEIGHT GAIN	2	0		21	21
	21	Hepatobiliary tract cancer	21	3	2.5.1.2 PROCESSED MEAT	1.5	0		21	21
	21	Hepatobiliary tract cancer	21	4	2.5.1.4 POULTRY	1.5	0		21	21
	21	Hepatobiliary tract cancer	21	5	2.5.1 MEAT	1	0		21	21
	21	Hepatobiliary tract cancer	21	6	2.5.1.3 RED MEAT	1	0		21	21
	21	Hepatobiliary tract cancer	21	7	2.5.2 FISH	1	0		21	21
	21	Hepatobiliary tract cancer	21	8	6.2 SEDENTARY BEHAVIOUR	1	0		21	21
	21	Hepatobiliary tract cancer	21	9	8.1.1 BMI EARLY ADULTHOOD	1	0		21	21
	21	Hepatobiliary tract cancer	21	10	2.2.1 VEGETABLES	0.5	8		21	21
	21	Hepatobiliary tract cancer	21	11	2.2.2 FRUITS	0.5	8		21	21
	21	Hepatobiliary tract cancer	21	12	2.5.1.3.1 BEEF	0.5	0		21	21
	21	Hepatobiliary tract cancer	21	13	2.5.1.3.3 PORK	0.5	0		21	21
	21	Hepatobiliary tract cancer	21	14	3.6.1 COFFEE	0.5	0		21	21
	21	Hepatobiliary tract cancer	21	15	5.1.5 GLYCEMIC INDEX	0.5	2		21	21
	21	Hepatobiliary tract cancer	21	16	5.1.5 GLYCEMIC LOAD	0.5	2		21	21
	21	Hepatobiliary tract cancer	21	17	6.1 PHYSICAL ACTIVITY	0.5	0		21	21
	21	Hepatobiliary tract cancer	21	18	8.2.1 WAIST CIRCUMFERENCE	0.5	0		21	21
	21	Hepatobiliary tract cancer	21	19	8.3.1 HEIGHT	0.5	0		21	21
	21	Hepatobiliary tract cancer	21	20	8.4.1 BIRTHWEIGHT	0.5	0		21	21
	22	Head and neck	20.5	1	8.1.1 BMI	2	25		22	20.5
	22	Head and neck	20.5	2	8.2.3 WAIST TO HIP RATIO	2	0		22	20.5
	22	Head and neck	20.5	3	3.7 ALCOHOL	1.5	0		22	20.5
	22	Head and neck	20.5	4	5.5.10 VITAMIN D (AND CALCIUM)	1.5	3		22	20.5
	22	Head and neck	20.5	5	3.7.1.1 BEERS	1	0	3	22	20.5
	22	Head and neck	20.5	6	3.7.1.3 SPIRITS	1	0	3	22	20.5
	22	Head and neck	20.5	7	5.1.2 DIETARY FIBRE	1	0		22	20.5
	22	Head and neck	20.5	8	5.1.5 GLYCEMIC INDEX	1	0		22	20.5
	22	Head and neck	20.5	9	5.1.5 GLYCEMIC LOAD	1	0		22	20.5
	22	Head and neck	20.5	10	8.1.6 WEIGHT GAIN	1	0		22	20.5
	22	Head and neck	20.5	11	2.1.1.1 WHOLEGRAIN CEREALS AND CEREAL PRODUCTS	0.5	0		22	20.5
	22	Head and neck	20.5	12	2.1.2.1 POTATOES	0.5	0		22	20.5
	22	Head and neck	20.5	13	2.2.1 VEGETABLES	0.5	0	4	22	20.5
	22	Head and neck	20.5	14	2.2.2 FRUITS	0.5	0	4	22	20.5
	22	Head and neck	20.5	15	2.2.2.1 CITRUS FRUIT	0.5	0	3	22	20.5
	22	Head and neck	20.5	16	3.6.1 COFFEE	0.5	0		22	20.5
	22	Head and neck	20.5	17	5.1.2 INSOLUBLE FIBRE	0.5	0		22	20.5
	22	Head and neck	20.5	18	5.1.2 SOLUBLE FIBRE	0.5	0		22	20.5
	22	Head and neck	20.5	19	5.1.2.1 CEREAL FIBRE	0.5	0		22	20.5
	22	Head and neck	20.5	20	5.2.4.1 ALPHA-LINOLENIC ACID	0.5	0		22	20.5
	22	Head and neck	20.5	21	5.2.4.1 DHA (DOCOSAHEXAENOIC ACID)	0.5	0		22	20.5
	22	Head and neck	20.5	22	5.2.4.1 DPA (DOCOSAPENTAENOIC ACID)	0.5	0		22	20.5
	22	Head and neck	20.5	23	5.2.4.1 EPA (EICOSAPENTAENOIC ACID)	0.5	0		22	20.5
	22	Head and neck	20.5	24	5.2.4.2 LINOLEIC ACID	0.5	0		22	20.5
	22	Head and neck	20.5	25	6.1 PHYSICAL ACTIVITY	0.5	0		22	20.5
	22	Head and neck	20.5	26	8.3.1 HEIGHT	0.5	0		22	20.5
	22	Head and neck	20.5	27	3.7.1.2 WINES	-0.5	0	3	22	20.5
	23	Gallbladder	19.5	1	8.1.1 BMI	6	38	13	23	19.5	Probable increases risk
	23	Gallbladder	19.5	2	8.2.1 WAIST CIRCUMFERENCE	3	38		23	19.5
	23	Gallbladder	19.5	3	8.2.3 WAIST TO HIP RATIO	3	0		23	19.5
	23	Gallbladder	19.5	4	2.5.1 MEAT	2	0		23	19.5
	23	Gallbladder	19.5	5	2.5.2 FISH	2	0	0	23	19.5	Limited - no conclusion
	23	Gallbladder	19.5	6	8.2.2 HIPS CIRCUMFERENCE	2	0		23	19.5
	23	Gallbladder	19.5	7	6.1 PHYSICAL ACTIVITY	1	2		23	19.5
	23	Gallbladder	19.5	8	8.3.1 HEIGHT	1	0	2	23	19.5	Limited - no conclusion
	23	Gallbladder	19.5	9	3.4 ARTIFICIAL SWEETENED BEVERAGES	0.5	0		23	19.5
	23	Gallbladder	19.5	10	3.4 SUGAR SWEETENED BEVERAGES	0.5	0		23	19.5
	23	Gallbladder	19.5	11	3.6.1 DECAFFEINATED COFFEE	0.5	0		23	19.5
	23	Gallbladder	19.5	12	3.6.2.2 GREEN TEA	0.5	2		23	19.5
	23	Gallbladder	19.5	13	5.1.2 DIETARY FIBRE	0.5	0		23	19.5
	23	Gallbladder	19.5	14	5.1.2.1 CEREAL FIBRE	0.5	0		23	19.5
	23	Gallbladder	19.5	15	5.5.10 VITAMIN D (AND CALCIUM)	0.5	0		23	19.5
	23	Gallbladder	19.5	16	6.1.3 VIGOROUS INTENSITY ACTIVITY	0.5	0		23	19.5
	23	Gallbladder	19.5	17	3.6.1 COFFEE	-0.5	0	5	23	19.5	Limited - no conclusion
	23	Gallbladder	19.5	18	3.6.2 TEA	-1	0	4	23	19.5	Limited - no conclusion
	23	Gallbladder	19.5	19	3.7 ALCOHOL	-1	0	3	23	19.5	Limited - no conclusion
	23	Gallbladder	19.5	20	5.1.4 SUGARS (AS NUTRIENTS)	-1	0	2	23	19.5	Limited - no conclusion
	23	Gallbladder	19.5	21	8.1.3 WEIGHT	-1	0	2	23	19.5
	24	Cervical	18.5	1	8.2.1 WAIST CIRCUMFERENCE	2.5	12		24	18.5
	24	Cervical	18.5	2	8.2.3 WAIST TO HIP RATIO	2.5	0		24	18.5
	24	Cervical	18.5	3	6.2 SEDENTARY BEHAVIOUR	1.5	0		24	18.5
	24	Cervical	18.5	4	3.6.2 TEA	1	4		24	18.5
	24	Cervical	18.5	5	5.5.1 VITAMIN A	1	9		24	18.5
	24	Cervical	18.5	6	5.5.10 VITAMIN D (AND CALCIUM)	1	0		24	18.5
	24	Cervical	18.5	7	8.2.2 HIPS CIRCUMFERENCE	1	0		24	18.5
	24	Cervical	18.5	8	2.2.1 VEGETABLES	0.5	14		24	18.5
	24	Cervical	18.5	9	2.2.2 FRUITS	0.5	8		24	18.5
	24	Cervical	18.5	10	2.7.1 MILK, FRESH MILK, DRIED MILK	0.5	0		24	18.5
	24	Cervical	18.5	11	3.6.1 COFFEE	0.5	0		24	18.5
	24	Cervical	18.5	12	3.7 ALCOHOL	0.5	0		24	18.5
	24	Cervical	18.5	13	5.1.2 DIETARY FIBRE	0.5	0		24	18.5
	24	Cervical	18.5	14	5.1.2.1 CEREAL FIBRE	0.5	0		24	18.5
	24	Cervical	18.5	15	5.5.1.1 RETINOL	0.5	0		24	18.5
	24	Cervical	18.5	16	5.5.11 VITAMIN E	0.5	0		24	18.5
	24	Cervical	18.5	17	5.5.3 FOLATES AND ASSOCIATED COMPOUNDS	0.5	0		24	18.5
	24	Cervical	18.5	18	5.5.7 PYRIDOXINE (VITAMIN B6)	0.5	0		24	18.5
	24	Cervical	18.5	19	5.5.8 COBALAMIN (VITAMIN B12)	0.5	0		24	18.5
	24	Cervical	18.5	20	5.5.9 VITAMIN C	0.5	0		24	18.5
	24	Cervical	18.5	21	5.6.2 IRON	0.5	0		24	18.5
	24	Cervical	18.5	22	5.6.3 CALCIUM (AND VITAMIN D)	0.5	0		24	18.5
	24	Cervical	18.5	23	5.6.4 SELENIUM	0.5	0		24	18.5
	24	Cervical	18.5	24	5.6.6 PHOSPHORUS	0.5	0		24	18.5
	24	Cervical	18.5	25	5.6.7 ZINC	0.5	0		24	18.5
	24	Cervical	18.5	26	5.6.8 COPPER	0.5	0		24	18.5
	24	Cervical	18.5	27	6.1 PHYSICAL ACTIVITY	0.5	0		24	18.5
	24	Cervical	18.5	28	8.1.6 WEIGHT GAIN	0.5	0		24	18.5
	24	Cervical	18.5	29	8.1.1 BMI	-1	12	9	24	18.5	Limited - suggestive increases risk
	24	Cervical	18.5	30	8.3.1 HEIGHT	-1.5	0	4	24	18.5
	25	Testicular	11.5	1	8.2.1 WAIST CIRCUMFERENCE	1	0		25	11.5
	25	Testicular	11.5	2	8.2.3 WAIST TO HIP RATIO	1	0		25	11.5
	25	Testicular	11.5	3	3.6.1 COFFEE	0.5	0		25	11.5
	25	Testicular	11.5	4	3.7 ALCOHOL	0.5	0		25	11.5
	25	Testicular	11.5	5	5.5.1.1 RETINOL	0.5	0		25	11.5
	25	Testicular	11.5	6	5.5.10 VITAMIN D (AND CALCIUM)	0.5	0		25	11.5
	25	Testicular	11.5	7	5.5.11 VITAMIN E	0.5	0		25	11.5
	25	Testicular	11.5	8	5.5.3 FOLATES AND ASSOCIATED COMPOUNDS	0.5	0		25	11.5
	25	Testicular	11.5	9	5.5.7 PYRIDOXINE (VITAMIN B6)	0.5	0		25	11.5
	25	Testicular	11.5	10	5.5.8 COBALAMIN (VITAMIN B12)	0.5	0		25	11.5
	25	Testicular	11.5	11	5.5.9 VITAMIN C	0.5	0		25	11.5
	25	Testicular	11.5	12	5.6.2 IRON	0.5	0		25	11.5
	25	Testicular	11.5	13	5.6.3 CALCIUM (AND VITAMIN D)	0.5	0		25	11.5
	25	Testicular	11.5	14	5.6.4 SELENIUM	0.5	0		25	11.5
	25	Testicular	11.5	15	5.6.6 PHOSPHORUS	0.5	0		25	11.5
	25	Testicular	11.5	16	5.6.7 ZINC	0.5	0		25	11.5
	25	Testicular	11.5	17	5.6.8 COPPER	0.5	0		25	11.5
	25	Testicular	11.5	18	6.1 PHYSICAL ACTIVITY	0.5	0		25	11.5
	25	Testicular	11.5	19	8.1.1 BMI	0.5	0		25	11.5
	25	Testicular	11.5	20	8.2.2 HIPS CIRCUMFERENCE	0.5	0		25	11.5
	25	Testicular	11.5	21	8.3.1 HEIGHT	0.5	0		25	11.5
	26	Nasopharyngeal	10.5	1	2.5.2 SALTED FISH	6	26	0	26	10.5	Probable increases risk
	26	Nasopharyngeal	10.5	2	2.5.1.2 PROCESSED MEAT	3	26	0	26	10.5	Limited - suggestive increases risk
	26	Nasopharyngeal	10.5	3	2.2.2.1 CITRUS FRUIT	0.5	9		26	10.5
	26	Nasopharyngeal	10.5	4	3.6.2 TEA	0.5	6		26	10.5
	26	Nasopharyngeal	10.5	5	3.7 ALCOHOL	0.5	10		26	10.5
	27	Small intestine	7	1	2.2.1 VEGETABLES	0.5	0		27	7
	27	Small intestine	7	2	2.5.1.2 PROCESSED MEAT	0.5	0		27	7
	27	Small intestine	7	3	2.5.1.3 RED MEAT	0.5	0		27	7
	27	Small intestine	7	4	2.7 MILK AND DAIRY PRODUCTS	0.5	0		27	7
	27	Small intestine	7	5	3.4 ARTIFICIAL SWEETENED BEVERAGES	0.5	0		27	7
	27	Small intestine	7	6	3.4 SUGAR SWEETENED BEVERAGES	0.5	0		27	7
	27	Small intestine	7	7	3.7 ALCOHOL	0.5	0		27	7
	27	Small intestine	7	8	5.1.2 DIETARY FIBRE	0.5	0		27	7
	27	Small intestine	7	9	5.2.1 TOTAL FAT	0.5	0		27	7
	27	Small intestine	7	10	5.2.2 SATURATED FATTY ACIDS	0.5	0		27	7
	27	Small intestine	7	11	5.2.3 MONOUNSATURATED FATTY ACIDS	0.5	0		27	7
	27	Small intestine	7	12	5.2.4 POLYUNSATURATED FATTY ACIDS	0.5	0		27	7
	27	Small intestine	7	13	5.5.9 VITAMIN C	0.5	0		27	7
	27	Small intestine	7	14	6.1 PHYSICAL ACTIVITY	0.5	0		27	7
	28	Others	3	1	2.2.1.2 CRUCIFEROUS VEGETABLES	1	0		28	3
	28	Others	3	2	5.5.10 VITAMIN D SUPPLEMENTS	0.5	0		28	3
	28	Others	3	3	5.5.13 MULTIVITAMIN SUPPLEMENTS	0.5	0		28	3
	28	Others	3	4	8.1.1 BMI	0.5	0		28	3
	28	Others	3	5	8.1.6 WEIGHT GAIN	0.5	0		28	3
